# Country specific mutational profile of SARS-CoV-2 in pre- and post-international travel ban: Effect on vaccine efficacy

**DOI:** 10.1101/2021.02.08.21251359

**Authors:** Sayantan Laha, Raghunath Chatterjee

## Abstract

In order to curb the rapid transmission of SARS-CoV-2, nation-wide lockdowns were implemented as a preliminary measure. Since most countries enforced travel-bans during end of March 2020, the country-specific patterns should be discernible in the subsequent months. We identified frequently mutated non-synonymous mutations in ∼2,15,000 SARS-CoV-2 sequences during pre- and post-travel-ban periods in 35 countries. We further investigated the mutational profile on a bi-monthly basis and traced the progress over the time. Several new mutations have emerged post-travel-ban and on the rise in specific countries, chief among them being A222V and S477N in Spike, and A220V in Nucleocapsid protein. Consequently, we examined the Spike protein epitopes to inspect whether any of these country-specific mutations overlapped with these epitopes. Several mutations were found to be contained within one or more epitopes, including the highly mutated residues of Spike protein, advocating the requirement of active monitoring of vaccine efficacies in respective countries.

## Supplementary Table 1a for "Country specific mutational profile of SARS-CoV-2 in pre- and post-international travel ban: Effect on vaccine efficacy"

### Sheet: Sheet1
Supplementary Table 1a: All frequently mutated amino acid residues that have encountered substitutions in 2% or more of all SARS-CoV-2 isolates, in at least one country, before May (Group B). The frequencies above 2% have been highlighted in ‘red’
	NSP1		NSP2																							NSP3																																																																							NSP4											NSP5							NSP6										NSP7		NSP8					NSP9	NSP10			NSP12																													NSP13																				NSP14													NSP15								NSP16									Spike																																									ORF3a																				Envelope	Membrane							ORF6	ORF7a				ORF7b		ORF8							Nucleocapsid
country	NSP1_D75E	NSP1_P80L	NSP2_F10L	NSP2_R27C	NSP2_T85I	NSP2_P91S	NSP2_S99F	NSP2_I120F	NSP2_S128L	NSP2_P129L	NSP2_S138L	NSP2_A159V	NSP2_T166I	NSP2_V198I	NSP2_L204F	NSP2_G212D	NSP2_C253F	NSP2_L271F	NSP2_S299F	NSP2_G339S	NSP2_T388I	NSP2_A411S	NSP2_V469F	NSP2_I559V	NSP2_P585S	NSP3_R30K	NSP3_A58T	NSP3_T73I	NSP3_E111D	NSP3_E120K	NSP3_E124V	NSP3_S126L	NSP3_T127N	NSP3_E134K	NSP3_P141S	NSP3_P153L	NSP3_P153H	NSP3_E154K	NSP3_S176C	NSP3_D218E	NSP3_T237A	NSP3_G282V	NSP3_H290Y	NSP3_L312F	NSP3_F336V	NSP3_H342Y	NSP3_K384N	NSP3_K412N	NSP3_T424I	NSP3_T428I	NSP3_K487N	NSP3_M494I	NSP3_T504I	NSP3_V527L	NSP3_I580V	NSP3_A655V	NSP3_L781F	NSP3_V802G	NSP3_R810L	NSP3_P874S	NSP3_T943I	NSP3_M951I	NSP3_P985T	NSP3_A994D	NSP3_T1004I	NSP3_T1026I	NSP3_P1044S	NSP3_T1063I	NSP3_V1069I	NSP3_P1103S	NSP3_D1108G	NSP3_D1121G	NSP3_D1148E	NSP3_V1150A	NSP3_A1179V	NSP3_I1192T	NSP3_S1197R	NSP3_T1198K	NSP3_S1206L	NSP3_V1243I	NSP3_T1269I	NSP3_L1287F	NSP3_S1296F	NSP3_T1335I	NSP3_N1369T	NSP3_I1409V	NSP3_A1431V	NSP3_M1441I	NSP3_I1683T	NSP3_N1785D	NSP3_S1807F	NSP3_T1830I	NSP3_S1843F	NSP3_Q1884H	NSP3_A1892V	NSP3_P1921L	NSP4_M33I	NSP4_S34L	NSP4_S34F	NSP4_A87V	NSP4_I158N	NSP4_S238N	NSP4_L264F	NSP4_F308Y	NSP4_E310D	NSP4_A457V	NSP4_H470Y	NSP5_G15S	NSP5_R60C	NSP5_G71S	NSP5_L89F	NSP5_K90R	NSP5_P184L	NSP5_A266V	NSP6_S1G	NSP6_V3M	NSP6_L37F	NSP6_A46V	NSP6_L75F	NSP6_V78G	NSP6_M86I	NSP6_V149F	NSP6_N156D	NSP6_Q208H	NSP7_S25L	NSP7_L71F	NSP8_S41F	NSP8_N43H	NSP8_A74V	NSP8_T93I	NSP8_T145I	NSP9_P80T	NSP10_A4V	NSP10_N62K	NSP10_P136S	NSP12_V42L	NSP12_A43V	NSP12_A46S	NSP12_D63Y	NSP12_D67N	NSP12_A97V	NSP12_T141I	NSP12_D161Y	NSP12_I171V	NSP12_G228C	NSP12_T252N	NSP12_T319I	NSP12_L323P	NSP12_M380I	NSP12_T402I	NSP12_Q444H	NSP12_A449V	NSP12_M463I	NSP12_V475I	NSP12_K478N	NSP12_H613Y	NSP12_M666I	NSP12_S672P	NSP12_M756I	NSP12_V776E	NSP12_T801N	NSP12_D804N	NSP12_T870I	NSP12_H882R	NSP13_A18V	NSP13_L43F	NSP13_P47L	NSP13_V49I	NSP13_P172S	NSP13_D204Y	NSP13_E261D	NSP13_H290Y	NSP13_K345R	NSP13_R392C	NSP13_M429I	NSP13_M474I	NSP13_S485L	NSP13_P504L	NSP13_P504S	NSP13_L526F	NSP13_Y541C	NSP13_V570L	NSP13_M576I	NSP13_A598S	NSP14_V125F	NSP14_V136I	NSP14_I150T	NSP14_L177F	NSP14_F217I	NSP14_D222Y	NSP14_F233L	NSP14_A320V	NSP14_D345G	NSP14_I363V	NSP14_D375Y	NSP14_F377L	NSP14_P443S	NSP15_S1C	NSP15_P65S	NSP15_V69L	NSP15_V155A	NSP15_D219N	NSP15_D267Y	NSP15_S273I	NSP15_Y342S	NSP16_P7S	NSP16_Q28K	NSP16_S33R	NSP16_A34V	NSP16_T35I	NSP16_G39D	NSP16_T48I	NSP16_K160R	NSP16_N298I	S_L5F	S_L8V	S_Y28H	S_H49Y	S_K77M	S_I119V	S_H146Q	S_K206R	S_N211Y	S_V213L	S_L226V	S_A263S	S_V341I	S_P384S	S_N440K	S_A522V	S_T547I	S_I569S	S_T572I	S_E583D	S_D614G	S_Y660F	S_Q675H	S_R682L	S_T696S	S_M740I	S_G769V	S_F797C	S_G799S	S_D839Y	S_A846V	S_A879S	S_D936Y	S_A1020V	S_F1109L	S_G1167V	S_V1176F	S_K1191N	S_G1219C	S_M1237T	S_P1263L	ORF3a_V13L	ORF3a_T14I	ORF3a_D27Y	ORF3a_V48F	ORF3a_L53H	ORF3a_Q57H	ORF3a_A99V	ORF3a_L108F	ORF3a_D142H	ORF3a_L147F	ORF3a_G172C	ORF3a_D173G	ORF3a_S177I	ORF3a_Q185H	ORF3a_G196V	ORF3a_G224C	ORF3a_G251V	ORF3a_S253P	ORF3a_V259L	ORF3a_L275F	E_S68F	M_A2V	M_D3G	M_I48T	M_C64F	M_V70I	M_M109I	M_T175M	ORF6_I33T	ORF7a_A8S	ORF7a_I10V	ORF7a_T14I	ORF7a_E16D	ORF7b_S5L	ORF7b_W29C	ORF8_Q18E	ORF8_S24L	ORF8_P36L	ORF8_V62L	ORF8_Y73H	ORF8_L84S	ORF8_E92K	N_P13L	N_S21P	N_D22G	N_Q28E	N_G30R	N_R32H	N_D103Y	N_A119V	N_A138S	N_N140T	N_H145Y	N_K169R	N_S183Y	N_R185C	N_S188L	N_S193I	N_S193T	N_S194L	N_S197L	N_P199S	N_S201N	N_S202N	N_R203K	N_G204R	N_G204L	N_T205I	N_P207L	N_M210I	N_M234I	N_Q240K	N_Q289H	N_I292T	N_P326S	N_S327L	N_P344S	N_D377G	N_D399H
Australia	2.36559	0	0.113293	0.415408	17.8625	2.49245	0	0.0755287	0	0	0	0	0.0377644	5.24925	0	1.01964	0	0	0	0.0377644	0	0.0377644	0	1.88822	2.98338	0.0410678	0.903491	0.164271	0	0	0	0.862423	0	0	0.205339	2.01232	0	0	0	0.36961	0	2.05339	0	0	0	0	0	0.0410678	0	0.533881	0	0	0.0410678	0	0	0.0410678	0	0	0	0	0	0	0	0	0	0	0.0821355	0	0	0	0	0	0	0	0	0	0.205339	2.50513	0.0410678	0	0	0	0.0410678	0.944558	0	0.164271	0.287474	0.0821355	0	0	0	0	0	0.246407	0	0	0.428683	1.01325	0.0389712	0	0	0	0	15.9002	0	0	0	0.571225	0.0357015	0.0714031	0.0357015	0.0714031	0	4.14138	0	0	15.6341	0.327988	0.255102	0	0.109329	0	0	0	0.247088	0	0	0	0	0	0	0	0	0	0	0	0.0382555	0	0.956389	0.0382555	2.67789	0	0	0.0382555	0.114767	0	0	45.5241	0.114767	0	0	0.306044	0	0	0	0.0765111	0	0	0.0382555	0	0	0	0	0	0.114767	0	0	0	0	0.0382555	0	0.765111	0	0	0	0	0.0765111	7.30681	0	0	7.42158	0.573833	0.153022	0	0	0	0	0	0	0	2.0116	0.116054	0.0773694	0	0	0	0	0	0.0748503	0	0	0	0	0	0	0	0	0.308285	0	0.192678	0	0	0.154143	0	0.493692	0	0.0548546	0.274273	0	0	0	0	0	0	0	0.0548546	0	0	0	0	0	0	0	0.0548546	54.5804	0	0	0	0	0	0.0548546	0	0	0.0548546	0.0548546	0.0548546	0.109709	0	0	0	0.0548546	0	0	0	1.09709	0.52691	0	0.0376364	0	0	21.9797	0.188182	0	0	0.0752729	0	0	0	0.0376364	12.6835	2.55928	9.2962	0	0	0	0.103306	0	0.529848	0	0	0	0	2.08407	0.378527	0	0	0	0	0	0	0	3.05026	0.034662	2.25303	0	25.7192	0.103986	16.674	0.0439947	0.923889	0	0	0	0.131984	0	0	0	0.0439947	0	0.175979	0	0	0.0879894	0	0.615926	13.9903	0.263968	0	0.571931	13.8583	13.8143	0	0.439947	0	0	0	0	0	0.439947	0.0439947	0	0.0439947	0	0
Bangladesh	0	0	0	0	0	0	0	60.6061	3.0303	0	0	0	0	0	0	0	0	0	0	0	0	6.06061	3.0303	0	0	0	0	0	0	10	0	0	0	0	0	0	0	0	0	0	0	0	0	0	0	0	3.33333	0	0	0	0	6.66667	0	3.33333	0	0	0	0	0	0	0	0	0	0	0	0	0	0	0	0	0	0	0	0	0	0	0	0	0	0	0	3.33333	0	0	0	0	0	0	0	0	0	0	0	33.3333	0	0	0	0	0	0	2.43902	0	0	0	0	2.43902	0	0	2.08333	0	0	0	0	0	0	3.0303	0	0	0	0	0	0	0	0	0	0	0	0	0	7.93651	0	0	0	0	0	0	0	0	0	0	0	0	0	0	0	0	0	9.09091	0	2.27273	0	0	0	0	0	0	0	0	0	2.27273	0	2.27273	0	0	0	0	0	0	0	0	4.44444	0	0	0	0	0	0	0	0	0	0	0	0	0	2.7027	0	0	0	2.7027	0	0	0	0	0	2.7027	0	0	0	0	0	2.7027	0	0	5.40541	2.7027	0	0	0	0	2.5641	2.5641	0	0	2.5641	0	0	0	0	0	0	2.63158	0	5.26316	2.63158	0	0	0	0	0	0	2.63158	2.63158	0	0	100	2.63158	0	0	2.63158	0	5.26316	2.63158	2.63158	0	0	0	0	0	2.63158	2.63158	0	0	2.63158	0	0	0	0	0	0	0	0	0	2.12766	2.12766	0	14.8936	0	0	0	0	0	2.12766	0	0	0	0	11.6667	0	0	0	0	0	0	0	0	0	0	0	0	0	2.17391	0	0	0	0	0	0	0	0	0	0	0	0	0	0	0	0	0	0	0	0	0	0	0	0	0	0	0	0	65.7895	65.7895	0	0	2.63158	2.63158	0	0	0	0	0	0	0	26.3158	0
Belgium	0	0	0	0	10.7448	0	0	0	0	0	0	0	0	0	0	4.51771	0	0	0	0	0	0	0	0.488401	0.488401	0	4.56853	0	0	0	0	0.253807	0	0	0	0	0	0	0	0.761421	0	0	0.126904	0	0	0.126904	0.126904	0	0	3.29949	0	0.126904	0	0	0	0	0	0	0	0	0	0	0	0	0.253807	0	0	0	0	0	0	0	0	0	0	0	0	0	0	0	0	0	0	0	0	0	0.253807	0.380711	0	0.380711	0	0	0	0	2.03046	0	0	0	0	0	0	0	0	0.119332	0	0	0	2.8136	0	0	0.117233	0.234467	0	0	0	0	7.62911	0.352113	0	0	0	0.117371	0.117371	0.117371	0	0	0	0	0	0	0.232558	0	0	0	0	0	0	0	0	0	0	0	0	0	0	0	0	12.8386	0.117786	0	0	0.235571	0.117786	0	0	3.53357	0.117786	0	0	0	0	0	0	0	0	0	0	0	0	0	0	0	0	1.53664	0	0	3.6643	0	0.118203	0	0	0	0.118203	0	0	0	0	0	0	0.123153	0	0	0	0	0	0	0	0	0	0	0	0	0	0	0	0	0	0	0	0	0	0	0.240674	0	0.562588	0	0	0	0	0	0	0	0	0	0	0	0	0	0	0	0	0	0	0	87.0605	0	0.140647	0	0	0	0	0	0.140647	0	3.79747	0	0	0	0	0	0	0.140647	0	0	0	0	2.1028	0	0	0	16.8224	3.38785	0	0	0.116822	0	0	0	0	0	0	5.7243	0	0	0	0	0.11655	5.12821	0	0	0	0	3.61305	0	0	0	0.959233	0	0.119048	0	0	0	0	0.11655	0	0.582751	0	0	0	0	0	0	0	0	0	0	0	0	0	0	0.236127	0	0	0	0.118064	0.118064	0	0	0	30.3424	30.2243	0.118064	0.118064	0	0	0	0	0	0	0	0	0.118064	0	0
Brazil	0	0	0	0	2.0202	0	0	0	0	0	0.1443	0	0	0.1443	0	0.1443	0	0	0	0	0	0	0.1443	0.4329	0.4329	0	0.17762	0	0	0	0	0	0	0	0	0.17762	0	0	0	0	0	0	0	0.17762	0	0.17762	0	0	0	0.17762	0	0.17762	0	0	0	0	0	0	0	0	0	0	0	0	0	0	0	0	0	0	0	0	0	0	0	0	0	0.17762	0	0	0.35524	0	0	0	0	0	0	0	0	0	0	0.17762	0	0	0	0	0	0	0	0	0	0	0	0.546448	0	0	0	0.11325	0	0.11325	0	0.453001	0	0	0	0	3.27869	0.117096	0	0	0	0.117096	0	0	0.801603	16.9339	0	0	0	0	0.103842	0	0	0	0	0	0	0	0.142247	0	0.142247	0	0	0	0	0	0.284495	3.27169	0	0	0	0.284495	0	0	0	0	0.142247	0	0	0	0	0	0	0	0	0	0	0	0.140449	0	0	0	0	0	0	0	0	0	0	0	0	0	0	0	0	0	0	0	0	0	0	0.505689	0	0	0	0	0	0	0	0	0	0	0	0	0	0	0	0	0.14771	0.14771	0	0	0	0	0.643777	0	0	0	0	0	0	0	0	0	0	0	0.214592	0	0	0	0	0	0	0	96.7811	0	0.214592	0	0	0	0	0	0	0	0	0	0	0	0.214592	0	28.3262	3.00429	0	0	0	0	0	0.111607	0	0	3.34821	0.111607	0.111607	0	0	0.111607	0	0.111607	0	0.446429	0	1.45089	4.46429	0	0	0.102564	0.117233	0	0	0.117233	0	0	0.468933	41.7801	0	0	0	0	0	0	0	0	0.105042	0.105042	0	0.630252	0	0.2331	0	0	0	0	0.11655	0	0	0	0	0	0.11655	0	0	0	0	0	0	0.466201	0	0	0	86.5967	86.4802	0	0.2331	0	0	0	0	0	43.8228	0	0.11655	0	0	0
Canada	0.407	0	0.0839631	0.461797	25.3568	0	0	0	0	0.0839631	0	0	0	1.25945	0	0.839631	0	6.54912	0	0.0419815	0	0	0.167926	1.21746	1.30143	0.241546	0.917874	0	0	0	0	0.628019	0	0	0	0.386473	0	0	0	1.44928	0	0	0	0	0	0.0966184	0	0	0.0483092	0.289855	0	0.434783	0	0	0	0.0483092	0	0	0	0	0	0	0	0	0.289855	0	0	0	0	0.0483092	0	0	0	0	0.144927	0	0	0.724638	0	0	0	0.289855	0.0966184	0.0483092	0	0	0.289855	0	0	0.0483092	0.0483092	2.51208	0.0483092	0.144927	0	0	0.294737	0.0421053	0	0	0	2.52632	0	0.505263	0	0	0.0842105	0.550098	0	0.628684	0	0.157171	0	0.0392927	0	0	5.72896	0.15804	0	0	0	0.0790201	0	0	1.60784	0	0.0393236	6.56705	0	0	0	0	0	0	0	0	0	0	0	0	0.726685	0.0403714	0	0	0	0	0	17.3193	0.0807428	0	0	0.121114	0.605571	0	0.0403714	0	0.0807428	0	0	0	0	0	0	0.0403714	0	0	0.0439947	0	0	0	0.0879894	0	0	0.0439947	0	0	0.175979	9.72283	0	0	10.4268	0.0439947	0.0879894	0	0	0	0.47081	0.047081	0	0	0.376648	1.08286	0	0	0	0	0.188324	0	0	0	0	0	0	0	0	0	0	0.477223	0	0.0433839	0	0	0.0433839	0	0.519358	0.0472144	0	0	0	0	0.0472144	0	0	0.0472144	0	0	0	0	0	0.0472144	0	0	0.0472144	0	82.2002	0	0	0	0	0	0	0	0	0	0	0	0.0472144	0.0472144	0	0	0.0472144	0	2.50236	7.97923	0.377715	0.407332	7.94297	0.0407332	0	0	34.3788	0.529532	0.0407332	0	0.0814664	0.162933	0	0	2.89206	0.244399	0	3.01426	0	0	0	0	0.433412	0.591016	0	0	0	0.0394011	0.512214	0.271528	0	0	0	0	0	0	0	2.22582	0	0.526103	0	11.9385	0	0.930421	0	0	0	2.87217	3.64078	0.283172	0	0	0	0	0	0.161812	0	0.0404531	0.0404531	0	1.13269	0.52589	0.0809061	0	0.0404531	20.9951	20.9951	0	0.0809061	0	0	0	0	0	0.283172	0	0	0	0	0
China	0.106496	0	0	0.104932	1.46904	0	0	0	0	0	0.104932	0	0	3.14795	0	0.734523	0	0	0	0.209864	0	0	0	0.419727	0.314795	0	1.05882	0	0	0	0	0.117647	0	0	0	0	0	0.117647	0	0	0	0	0	0	0	0	0	0	0	0	0	0	0	0	0	0.235294	1.29412	0	0	0	0	0	0	0	0	0	0	0	0	0.117647	0	0	0	0	0	0	0	0.470588	0	0	0.117647	0	0	0	0	0	0	0	0	0	0	0	0	0	0	0.117647	0.530223	0.106044	0	0	0	0	0	0.106044	0	0	4.13574	0	0	0	0	0.194932	0	0	0.0995025	0	7.66169	0	0	0	0.0995025	0	0	0	0.0963391	0	0.0963391	0	0	0	0	0	0	0	0	0	0	0	0	0	0.419727	0	0	0	0	0	0	91.7104	0	0	0	0	0	0	0	0	0	0	0	0	0	0	0.104932	0	0	0	0.100502	0	0	0.100502	0	0.100502	0	0.603015	0	0	0.502513	0.201005	0	0	0.201005	0.100502	0	0.100502	0	0	0	0.7431	0	0	0	0.106157	0	0	0	0	0	0	0	0	0	0	0	0	0	0	0	0	0	0	0	0	0.726141	0	0	4.90857	0	2.30991	0	0	0	0	0	0	0	0	0	0	0	0	0	0	0	0	12.1271	0	0	0	0	0	0	0	0	0	0.0962464	0	0	0	0	0	0.192493	0	0.0962464	0	0.0962464	0.101215	0	0	0	0	1.417	0	0	0	0	0	0	0	0	0.101215	0	11.7409	0	0.101215	0	0	0	0.796813	0	0	0	0	0.398406	0	0	0	0	0	0	0	0	0	0	1.94932	0	26.9006	0	0.294695	0	0	0	0	0	0	0	0	0.0982318	0.0982318	0	0	0.196464	0	0.0982318	0	1.57171	0.0982318	0	0	0.982318	3.63458	3.43811	0	0.491159	0	0	0	0	0	0	0	0	1.27701	0	0
Czech Republic	0	0	0	0	19.0476	0	0	0	0	0	0	0	0	0	0	3.1746	0	0	0	0	0	0	0	0	0	0	3.27869	0	0	0	0	0	0	0	0	0	3.27869	0	0	4.91803	0	0	0	0	0	0	0	6.55738	0	1.63934	0	0	0	0	0	0	0	0	0	0	0	0	0	0	0	0	0	0	0	4.91803	0	0	0	0	0	0	0	0	0	0	0	0	0	0	0	0	1.63934	0	0	0	0	0	0	0	0	0	0	0	0	0	0	0	0	1.5625	0	0	0	1.44928	0	0	0	0	0	0	0	0	9.52381	0	3.1746	0	0	0	0	0	0	0	0	0	0	0	0	0	0	0	0	0	0	0	0	0	0	0	0	0	0	0	0	5.7971	1.44928	0	0	0	0	0	0	0	0	0	0	0	0	0	0	0	1.49254	0	0	0	0	0	0	0	0	0	0	0	0	0	0	0	0	0	0	0	0	0	0	0	0	0	0	0	0	0	0	0	1.51515	0	0	0	0	0	0	0	0	0	0	0	0	0	0	0	0	0	0	0	0	0	0	0	0	0	0	0	0	0	0	0	0	0	0	0	0	0	93.5484	0	0	0	0	0	0	0	0	0	0	0	0	0	0	0	0	0	0	0	0	0	0	0	7.46269	0	25.3731	0	0	0	0	0	0	0	0	1.49254	0	0	0	0	0	0	0	1.53846	0	0	0	0	12.3077	0	0	0	0	0	0	0	0	0	0	0	0	1.47059	0	0	0	0	0	0	0	0	0	0	0	0	0	0	0	0	0	0	0	1.51515	0	0	0	56.0606	53.0303	3.0303	0	0	0	0	0	0	1.51515	0	0	0	0	0
Democratic Republic of the Congo	0	0	0	0.621118	0	0	0	0	0	0	1.24224	0	0	0.621118	0	0	0	0	0	0	0	0	0	1.24224	1.24224	0	0	0	14.4737	0	0	0	0	0	0	0	0	0	5.92105	0	3.94737	0	0	1.31579	0	0	0	0	0	5.26316	1.31579	0	0	0	3.94737	0	0.657895	0	0	0	0	0	0	0	0	0	0	3.94737	0	0	0	0	0	0	0	0	0	0	0	0	5.92105	0	0	0	0	0	0	0	0	0	0	0	0	0	1.97368	0	0.561798	8.98876	2.80899	0	0	0	1.1236	0	0	1.1236	0	7.02703	0	0	0	0	0	0	0	0	16.3934	0	0.546448	0	2.73224	0	0	0	0	0	0	0	3.22581	0	0.537634	0	0	0	0	0	0	0	0	0	0	0	0	7.42857	0	0	0	5.14286	0	0	0	0	0	0	0	2.28571	0	0	0.571429	0	0	0	0	2.85714	0	0	0	0	0	7.6087	0	0	0	0	0	0	2.17391	0	2.17391	0.543478	0	0	0	0	0	0	16.9491	0	0	0	0	0	0	0	0	0	0	2.24719	0	0	0	0	0	1.1236	0	0	0	0	0	0	0	0	0	0	0	0	0	0	0	0	0	0	0	0	0	0	0	0	0	0	0	0	0	0	95.3333	0	0	0	0	0	0.666667	0	0	0	1.33333	13.3333	0	0	0	0	0	0	0	0	0	0	0.546448	0.546448	0	0	7.65027	0	0	0	0	0	0	0	0	0	0	1.63934	0	0	0	0	1.0989	20.3297	0	0	0	0	0	0	0	0	0	0	0	0	0	0	0	0	0	2.71739	2.17391	0	0	0	3.52113	0	0	0	0	0	0	0	0	0	0.704225	0	0	0	0	0	0	0	4.22535	8.4507	8.4507	0	0	0	0	0	0	0.704225	0	0	0	0	0	0
Denmark	0	0	0	0.0744048	73.7351	0	0	0	0	0.14881	0	0	21.4286	0.14881	0	2.45536	0	0	0	0.0744048	0	0	0	0.14881	0	0	2.38095	0	0	0	0	0.0744048	0	0	0	0.0744048	0	0	0	0.297619	0	0	0	0.0744048	0	2.30655	0.14881	0	0	1.48809	0	0.0744048	0	0	0	0	0	0	0	0.0744048	0	0	0	0	0	0	0	0	0	0.0744048	0	0	0	0	0	0	0	0	0	0	0	0	0	0	0.446429	0	1.86012	0	0	0.14881	0	0	0	0.0744048	0	0	0.138793	0	0	0	0	0	0	0.416378	0	0	0	1.30944	0.137836	0.137836	0	0.068918	0	0	0	0	0.95518	0	0	0	0.514328	0.146951	0	0	0	0.273037	0	0	0	0	0.0683527	0	0	0	0	0	0	0	0.0722022	0	0	0.216607	0	0	0	0	0	5.48736	0.0722022	0.0722022	0	0	0	0	0	0	0	0	0	0	3.97112	0	0.144404	0	0.139665	0	0	0	0	0	0	0.139665	0	0.139665	0	0	0	0	0	0	0	0.209497	0.209497	0	0	0	0	0.0699301	0	0	0	0	0	0	0	0	0	0	0	0	0	0	0.4954	0.0707714	0	0	0	0	0.0693001	0.2079	0	0	0.1386	0	0.232739	0	0	1.39643	0	0	0	0	0	0	0	0	0	0	0	0	0	0	0	0	94.8798	0	0.310318	0	0	0	0.387898	0	0	0	0.0775795	0.698216	1.55159	0	0	0	0.155159	0	0	0	0	0	0	0	0	0.0684463	73.5113	0	0.0684463	0	0	0	0	0.0684463	0	0.342231	0	0.342231	0	0	0	0	0	1.30495	0	0.0686813	0.0686813	0.137363	1.57967	0	0	0	0	0	0	0	0	0	0	0.273037	0	0.887372	0.477816	0.0733138	0	0	0	0	0	0	0.58651	0	0	0	0	0	0	0.219941	0	0	0.366569	0.439883	0	0	0.513197	6.8915	6.8915	0	0	0	0	0	0	0	0	0	0.366569	0	0	0
France	0	0	0	0.0788643	21.8454	0	0	0	0	0.0788643	0.0788643	0	0	0	0	0.157729	0	0	0	0	0	0	0	0.946372	0.946372	0	0.0825764	0	0	0	0	0.0825764	0	0	0.0825764	0.0825764	0	0.0825764	0	0.330305	0	0	0	0	0	0	0.330305	0	0	0.0825764	0	0	0	0	0	0	0	0	0	0	0	0	0	0	0	0	0.0825764	0	0	0	0	0.0825764	0	0	0	0	0	0.0825764	0	0	0	0	0.0825764	0	0	0	0	0	0	0	0	0.165153	0	15.6895	0.0825764	0.0825764	0	0	0.155885	0	0	0	0.155885	0.155885	0	0.0779423	0	0.076864	0.076864	0	0	0.461184	0	0	0	0	5.81484	0	0.0765111	0	0.0765111	0	0	0	0.0755858	0	0	0	0	0	0.0760456	0	0	0	0	0	0	0	0	0	0.0784929	0.54945	0	0	0	0	0	4.86656	0.0784929	0.0784929	0.0784929	0.0784929	0	0	0	0.313972	0.470958	0	0	0	0	0	0	0	0.381388	0	0.0762777	0.152555	0	0.152555	0	0.152555	0	0.0762777	0	0	0.0762777	0	0	0	0	0	0.152555	0	0.0769823	0	0.153965	0	0	0	0	0.0769823	0	0	0	0	0	0	0	0	0	0	0	0	0	0	0	0	0	0.0762777	0	0	0.0762777	0	0.689061	0	0	0	0	0	0	0	0	0.0861326	0	0	0	0	0	0	0	0	0.344531	0	95.0043	0	0	0	0	0	0	0	0	0	0.0861326	0	0.0861326	0.775194	0	0	0	0	0	0	0.0861326	0.154679	1.39211	0.0773395	0	0	50.9667	3.09358	0.0773395	0	0	0	0	0	0.541377	0.154679	0	1.85615	0	0	0	0	0	0.535578	0	0	0	0	0.612089	0	0	0	0.0763359	0	0	0	0	0	0	0.0755858	0	1.20937	0.0755858	0.1554	0	0	0	0	0	0	0	0	0	0	0	0	0.0777001	0.466201	0.1554	0	0.3108	0.1554	0	0	0.466201	10.5672	10.4118	0	0.466201	0	0	0	0	0	0	0	0	0	0	0
Germany	0	0	0	0.2	21.4	0	0	0	0	0	0	0	0	0.4	0	12.6	0	0	0	0.4	0	0	0	2	2	0	8.41584	0	0	0	0	0	0	0	0	0	0	0	0	0.990099	0	0	0	0	0	0	0	0.990099	0	0	0.247525	0	0	0	0	0	0	0	0	0	0	0	0	0	0	0	0	0	0	0	0	0	0	0	0	0	0	0	0	2.47525	0	0	0	1.48515	0	0	0	0	0	0	0	0	0	0.247525	0	0	0	0.386847	0.193424	0	0	0	0.193424	0.386847	0	0	0	0.199203	0	0.199203	0	0.398406	0	0	0	0	3.22581	0.759013	0	0	0	0.189753	0	0	0	0	0	0	0	0	0	0	0	0	0	0	0	0	0	0	0	0	0	0	0	0	0	22.9249	0	0	3.75494	0	0	0	0	0	0	0	0	0	0	0	2.56917	0	0	0	0	0	0	0.194175	0	0.194175	0	0.38835	0	0	0	0	0	0	0	0	0.194175	0	0	0.21692	0	0	0	0	0	0	0	0	0	0	0	0	0	3.49515	0	0	0	0	0	0	0	0	0	0.206186	0	0	0.412371	0	2.07101	0	0	0.295858	0	0	0	0	0	0	0	0	0	0	0	0	0	0	0	0	84.3195	0	0	0	0	0	0	0	0	0	0	0	0	0	0	0	0	0	0	0	0	0.196464	0	0	0.785855	2.94695	22.5933	0.196464	0	0	0	0	0	2.94695	0	0	0	3.14342	0	0	0	0	0	5.15654	0	0	0	0	6.62983	0	0	0	0	0	0.197239	0	0	0	0	0	0	1.09091	0	0	0	0	0	0	0	0	0.56391	0	0	0	0	0	0	0	0.18797	0	0.56391	0.37594	0.37594	0	0.56391	23.1203	23.1203	0	0	0	0	0	0	0	0	0	0	0	0	0
India	0	0	0	2.99401	0.798403	0	0.199601	0	0	0.199601	0.199601	3.19361	0	4.39122	0	0	0	0	0	4.59082	0.199601	0	0	0.199601	0.399202	0	0	0	0	0	0	0	0	0	0	0	0	0	0	0	0	0	0	0	0	0	0	0	0	0	0	0	0	0	0	0	0	0	0	0	0	0	0	11.3208	0	0	0	0	0	0	0	3.30189	0	0	0	0	6.36792	34.9057	0	0	0	0	0	0	0	0	0	0	0	0	0.235849	0	0.235849	0.235849	0	0	2.57353	0	0	0	0	0	0	0.367647	0	0	0	0	0	0	0	0	0	0.166945	0	0	42.4581	0.18622	0	0	0	0	0	0	0	0	0	0	0.166389	0	0	0	0	0	0	0	0	0	0	0.196078	38.4314	0.196078	0	0	0	0	0	49.6078	0	0	0	0	0	0	0	0	0	0	0.588235	0.196078	0	0	0	0	0	0	0	0	0	0	0	0	0.736648	0	0	0	0	0.368324	0	0	0.184162	0.184162	0.184162	0	0	0	0	0	0	0	0	0	0	0	0	0	0	0	0	0	0	0	0.180505	0	0	0	0	0	0	0	0	0	0.93633	0.187266	0	0	0.236407	0.236407	2.12766	0	0	0	0	0	0	0	0	0	0	0	0	0	0.70922	0.945627	51.3002	0	0	0	0	0	0	0.236407	0	0	0	0	0	0	0	0	0	0.236407	0	0	0	0.352734	0	0	0	0	11.4638	0	0	0	0	0	0	0	0	0	0	0.352734	0	0.176367	0	0	0	0.52356	0	0	0	0	0	0	0	0	0	0	0	0	0	0	0	0.841751	0	5.21885	0	39.8866	0	0	0	0	0	0	0	0	0	0	0	0	0	0	0	0	4.91493	0.189036	0	0	4.91493	15.5009	15.5009	0	0	0	0	0	0	0	0	0	0	0.189036	0	0
Ireland	0	0	0	0	1.1811	0	0	0	0	0	0	0	0	0	0	0.787402	6.69291	0	0	0	0	0	0	5.51181	5.51181	0	0.913242	0	0	0	0	0	0	0	0	0	0	0	0	0.913242	0	0	0	0	0	0	0	0	0	0	0	0	0	0	0	0	0	0	0	0	0	0	0	0	0.456621	0	0	0	0	0	0	0	0	0	0	0	0	0	0	0	0	0	0	0	0	0	0.456621	0	0	0	0	0	0	0	0	0	0	0	0	0	0	0	0	0	0	0	0	0	0	0	0	0.4	0	0	2.1645	0	5.62771	0	0	0	0	0	0	0	0	0	0	0	0	0	0	0	0	0	0	0	0	0	0	0	0	2.5	0	0	0	0	0	15	0	0	0	34.1667	0	0	0	0	0	0	0	0	0	0	0	0	0	0	0	0	0	0	0	0	0	0.384615	0	0	0	0	0.384615	0	0	0	0	0	0	0	0	0	0	0	0	0	0	0	0	0	0	0	0	0	0	0	0	0	0	2.63158	0	0	0	0.438597	0	0	0	0	0.478469	0	0	0	0	0	0	0	0	0.478469	0	0	0	0	0	0	0	0	0	0	85.1675	0	0.478469	0	0	0	0	0	0	0	0	0	0	0	0	0	0	0	0	0	0	1.19522	0	0	0	0	1.99203	0	0	0	0	0	0	0	0.398406	0	0	13.5458	0	0	12.749	0	0	0	0	0	0	0	1.49254	0	0	0	0	0	0	0	0	0	0	0	0	0	0	0	0	0	0	0	0	0	0	0	0	0.490196	0	0	0	2.45098	0	0	0.490196	0	0	0	0	65.6863	65.6863	0	0	0	0	0	16.1765	0	0	0	0	0	0	3.92157
Italy	0	0	0	0	0.155279	0	0	0	0	0.155279	0	0	0	0	0.155279	0	0	0	0	0.155279	0	0	0	0	0	0	0	0	0	0	0	0	0	0	0	0	0	0	0	0.35461	0	0	0	0	0	0	0	0	0	5.67376	0	0	0	0	0	0	0	0	0	0	0	0	0	0	0	0	0	0	0	0	0	0	0	0	0	0	0	0	0	0	0	0	0	0	0	0	0	0	0	0.70922	0	0	0	0	0	0	0	0	0	0	0	0	0.303951	0.151976	0	0.151976	0	3.24006	0	0.441826	0	0.147275	0	0	0	0	1.62722	0	0	0	0	0	0	0	0	0	0	0	0	0	0	0	0	0	0	0	0.320513	0	0	0	0	0	0	0	0	0	0	1.92308	0	0	0	0	0	0	0	0	0	0	0.160256	0	0	0	0	0	0.149254	0	0.149254	0	0	0	0.149254	0	0	0	0	0	0	0	0	0	0	0	0	0	0	0	0	0.60423	0	0	0	0	0	0	0	0	0	0	0	0	0	0	0	0	0	0	0	0	0	0	0	0	0.149254	0	1.0274	0	0	0	0	0	0	0	0	0	0	0	0	0	0	0	0	0	0	0	96.9178	0	0	0	0	0	0	0	0	0.342466	0	0	0	0	0	0	0	0	0	0	0	0.152672	0	0	0	0	0.458015	0.152672	0	0	0	0	0	0	0	0.152672	0	1.67939	0	0	0	0	0	9.09091	0	0.149031	0	0	0.894188	0	0	0	0	0	0	0	0	0	0	0	0	0.145773	0	0	0	0	0	0	0	0.151515	0	0	0	0	0	0	0	0	0	0	0	0.151515	0.151515	0	0	43.3333	43.3333	0	0	0	0	0	0	0	0.151515	0	0	0	0	0
Japan	0	0	0	0	2.24888	0	0	0	0	0	0	0	0	0	0	0	0	0	0	0	0	0	0	0.29985	0.29985	0	0	0	0	0	0	0	0	0	0	0	0	7.26173	0	1.059	0	0	0	0	0	0	0	0	0	0	0	0.151286	0	0	0	0	2.72315	0	0	0	0	0	0	0	0	0	0	0	0	0	0	0	0	0	0	0	0	1.059	0	0	0	0	0	0	0	0	0	0	0	0	0.302572	0	0	0.302572	0	0	0	0	0	0	0	0	0	0	0	0	0	0.149477	0	0	0	0.149477	0	0	0	0	17.0404	0	1.04634	0	0	0	0	0	0.297619	0	0	0	0	0	0	0	0	0	0.447094	0	0	0	0	0	1.2012	0	0	0	0	0	0	48.0481	0	0	0	0	0	0	0	0	0	0	0	0	0	0	0	0.15015	0	0	0	9.23994	0	0	0	0	0	0.149031	0.149031	0	0	0	0.149031	0	0	0	0	0	0	0	0	0	0	0	0	0	0	0	0	7.1535	0	0	0	0	0	0	0	0	0	0	0	0	0.149477	0.298954	0	0	0	0	0.46225	0	0	0	0	0.154083	0	0	0	0.770416	0	0	0	0	0	0	0	0	0	0	51.926	0	0	0	0	0	0	0	0	0	0	0.154083	0	0	0	0	0	0	0	0	0	0.149701	0	0	0	0	6.43713	0.449102	0	0	0	0	0	0	0	0	0.299401	0.598802	0	0	0	2.38095	0	1.34529	0	1.04634	3.8864	0	0.149477	0.149254	0	0	0	0	0	0	0	0	0	0	0	20	0	1.19225	0	0	0	0	0	0	0	0	0	0	0	0	0	0	0	0	0.447094	0	0	0	9.23994	42.4739	42.4739	0	0.149031	0	0.596125	2.08644	0	0.149031	0.149031	0	0	0.298063	0	0
Kenya	0	0	0	7.27273	0	0	0	0	0	1.81818	0	0	0	7.27273	0	0	0	0	0	0	0	0	0	3.63636	3.63636	0	0	3.125	0	0	0	0	0	0	0	0	0	0	0	0	0	0	0	0	0	0	0	0	3.125	0	0	0	0	0	3.125	0	0	0	0	0	0	0	0	0	0	0	3.125	0	0	0	0	0	0	0	0	0	0	3.125	0	0	0	0	0	0	0	0	0	0	0	0	0	0	0	0	0	0	4.91803	0	0	0	0	0	0	0	1.63934	0	0	0	0	0	0	0	0	0	0	0	9.56522	0	0	0	2.6087	0	0	0	0	0	2.29008	0	0	0	0	0	0	0	0	0	0	0	0	2.10526	1.05263	0	0	0	0	0	0	12.6316	0	0	0	0	0	0	0	0	0	2.10526	0	0	0	0	0	0	2.04082	2.04082	0	0	0	0	0	2.04082	0	0	6.12245	0	0	0	0	0	0	0	0	0	0	0	0	2.5	0	2.5	0	0	2.5	0	0	0	0	0	0	0	0	0	0	0	0	0	0	0	0	0	0	0	0	0	0	0	0	0	0	0	0	0	0	0	0	0	0	0	0	0	0	0	0	0	88.4615	0	0	0	0	0	0	0	0	0	0	0	3.84615	0	0	0	0	0	0	0	0	0	0	0	0	0	2.94118	0	0	0	0	0	0	0	0	0	0	5.88235	0	0	0	0	0	0	2.75229	0	0	2.75229	0	0	0	0	0	0	0	0	0	0	0	0	0	2.43902	2.43902	1.38889	0	0	0	0	0	0	0	0	0	0	0	0	0	0	0	0	0	0	4.16667	0	4.16667	18.0556	18.0556	0	0	0	0	0	0	0	0	0	0	0	0	0
Latvia	0	2.22222	0	0	9.09091	0	0	0	0	0	2.27273	0	2.27273	0	0	4.54545	0	0	2.27273	0	2.27273	0	0	0	0	0	2.22222	0	0	0	0	0	0	0	0	0	0	0	0	0	0	0	0	0	0	2.22222	0	0	0	0	0	0	2.22222	0	0	0	0	0	0	2.22222	0	0	0	0	0	0	0	0	0	0	0	0	2.22222	2.22222	0	0	0	0	2.22222	0	0	0	2.22222	0	0	2.22222	0	2.22222	0	0	0	0	2.22222	0	0	0	0	0	0	2.22222	0	0	2.22222	0	0	0	0	0	0	0	0	0	2.22222	0	0	0	2.22222	0	0	0	0	0	0	0	0	0	0	0	0	0	0	2.22222	0	0	2.22222	0	0	15.5556	0	0	0	0	0	0	0	0	0	11.1111	0	0	0	8.88889	0	2.22222	0	0	0	0	0	0	0	0	0	0	0	0	0	0	2.22222	0	0	2.22222	0	0	0	0	4.44444	0	0	0	0	0	0	0	8.88889	2.22222	0	0	0	0	0	0	0	2.22222	0	0	2.22222	0	2.22222	0	0	0	0	0	0	0	0	2.22222	0	0	0	0	0	0	8.88889	0	0	0	0	0	0	2.22222	0	0	4.44444	0	0	2.22222	2.22222	2.22222	0	0	0	0	88.8889	0	0	0	0	0	0	0	0	0	0	0	0	0	0	0	0	0	0	0	0	0	0	6.66667	0	0	15.5556	0	0	0	13.3333	0	0	0	0	0	0	0	0	0	0	0	0	2.22222	0	4.44444	0	0	0	0	0	2.22222	0	0	2.22222	2.22222	0	0	0	0	2.22222	0	0	0	0	0	0	0	0	0	2.22222	8.88889	0	4.44444	2.22222	0	0	0	0	2.22222	2.22222	0	0	0	0	53.3333	44.4444	8.88889	0	0	0	0	0	0	0	0	2.22222	0	0	0
Mexico	0	0	0	0	11.2903	0	0	0	0	0	0	0	0	0	0	0	0	0	0	0	0	0	0	0	0	0	0	0	0	0	0	0	0	0	0	0	0	0	0	0	0	0	0	0	0	0	0	0	0	0	0	0	0	0	0	0	0	0	0	0	0	0	0	0	0	0	0	0	0	0	0	0	0	0	0	0	0	0	0	0	0	0	0	0	0	0	0	0	0	0	0	0	0	0	0	0	0	0	1.47059	0	0	0	0	1.47059	0	0	0	0	0	0	0	0	0	0	0	0	1.38889	0	0	0	0	0	0	0	1.33333	0	0	0	0	0	0	0	0	0	0	0	0	0	0	0	0	0	0	0	0	0	1.35135	18.9189	0	0	0	0	0	0	2.7027	0	0	0	0	0	0	0	0	0	0	0	0	0	0	0	0	0	0	0	0	0	0	9.72222	0	0	9.72222	0	0	4.16667	0	0	0	0	0	0	0	0	0	0	0	0	0	0	0	0	0	0	0	0	0	0	0	1.51515	0	0	0	0	0	0	0	0	0	7.01754	0	0	0	0	0	0	0	0	0	0	0	0	0	0	0	0	82.4561	0	0	0	0	0	0	0	0	0	0	0	0	0	0	0	0	0	0	0	0	0	0	0	0	0	13.8889	0	0	0	0	0	0	0	0	1.38889	0	0	0	0	0	0	0	0	0	0	0	0	2.66667	0	0	0	0	0	0	0	0	0	0	0	0	15.493	0	0	0	0	0	0	0	0	0	0	0	0	0	0	0	0	0	0	42.2535	1.40845	0	0	0	9.85915	9.85915	0	0	0	0	0	0	0	0	0	0	0	0	0
Netherlands	0	0	0	0.0823723	12.3559	0	0	0	0.0823723	0	0.494234	0	0	0.247117	0.0823723	1.56507	0	0	0	0.247117	0	0	0	0.164745	0.164745	0	1.46154	0	0	0	0	0.0769231	0	0	0	0.153846	0	0	0	0.230769	0	0	0	0	0	0	0	0.153846	0	1.23077	0	0	0	0	0	0.0769231	0	0	0	0	0	0	0	0	0	0	0	0	0	0	0	0	0.0769231	0	0.692308	0	0	0	0	0	0	0	0	0.230769	0.0769231	0	0.230769	0	0	0	0.0769231	0	0	0	0	0	0	0	0	0	0	0.0676132	0	1.14942	0	1.96078	0	1.11184	0	0	0	1.11184	0	0	0	0	6.43045	7.21785	0	0	0	0.19685	2.3622	2.82152	0	0.0651466	0	0	0	0	0	0.0649773	0	0.0651042	0.0651042	0.1321	0	0	0	0	0	0	0.0660502	0	0	0	0	23.1836	0	0	0	0.1321	0	0	0.0660502	0.0660502	0.330251	0	0	0	0	0	0.1321	0	0	0	0	0.547731	0	0	0.156495	0	0	5.71205	0.0782473	0	1.79969	0	0	0	0	0	0	0	0	0	0.0668449	0	0	0	0	0.0668449	0	0	0.0668449	0	0.0668449	0	0.0707714	0	0	3.68011	0	0	0	0	5.38244	0.779037	0	0	0	0	0	0	0.42523	0	0	0	0	0	0	0	0	0	0	0	0	0.0708717	0	0	0.0708717	0	0.0708717	0	77.1793	0	0	0	0	0	0.0708717	0	0	0.708717	0	0.0708717	0.354359	0.283487	0	0	0	0	0	0	0	0.0662252	0	0	0.0662252	0	19.0728	4.23841	0.0662252	0	0	0	0	0	0.0662252	1.12583	0	5.16556	0	0	0	0	0	4.65879	0	0	0	0	10.4331	0	0	0	0	0	0	0	0	0	0	0.262467	0.0656168	1.64042	0	0	0	0	0	0	0	0	0.401875	0	0	0	0.0669792	0	0.200938	0	0.200938	0	0.468855	1.13865	0	0	0.468855	20.4287	20.4287	0	0.0669792	0	0	0.200938	0	0	0.334896	0	0.267917	0	0	0
New Zealand	0.843882	0	1.3544	0.225734	24.605	0	0	0	0	0	0	0	0	0.677201	0	2.7088	0	0	0	0	0	0	0	2.0316	2.0316	0	2.27273	0	0	0	0	7.67045	0	0	0	1.13636	0	0	0	0.568182	0	0	0	0	0	0	0	0	0	0	0	0.284091	0	0	0	3.40909	0	0	0	0	0	0	0	0	0.284091	0	0	0.284091	0	0.284091	0	0	0	0	0	0	0	0.568182	0.284091	0	0	0	0	5.96591	0	0.284091	0.284091	0	0	0	0	0	0	0.284091	0	0	0.221239	0	0	0	0	0	0	2.87611	0	0	0	0.235294	0	0	0	0	0	0.470588	0	0	15.6044	0.21978	0.659341	0	0	0	0	0	0.618557	0	0	0	0	0	0	0	0	0	0	0	0	0	9.60699	0	1.0917	0	0	0	0	0	0	29.2576	0.218341	0	0	0.218341	0	0	0	0	0	0	0	0	0	0	0	0	0.434783	0	0	0	0	0	0	0	0	0	0	0	0	3.91304	0.652174	0	3.91304	7.82609	0	0	0	0	0	0	0	0	0.641026	0.42735	0	0	0	0	0	0	0	0	0	0	0	0	0	0	0	0	0	0	0	0	0	0	0	0	0	0.304878	0	0	0	0	0	0	0	0	0	0	0	0	0	0	0	0	71.6463	0	0	0	0	0	0	0	0	5.18293	0.914634	0	0	0	0	0	0	0	0	0	0	0.440529	0	0	0	0	24.4493	0	0	0	0	0.220264	0	0	0	1.98238	0	15.4185	0.220264	0	0	0	0	0.203666	0	0	0	0	0.407332	0	0	0	0	0	0	0	0	2.10526	0	0.842105	0	9.26316	0	4.11899	0	9.15332	0	0	0	0	0	0	0	0	0	13.9588	0	0	0.457666	0	1.14417	3.89016	0	0	0.457666	18.5355	18.0778	0	0	0	0	0	0	0	0	0	0	0	0.686499	0
Norway	0	0	0	1.5873	36.5079	0	0	0	0	0	0	0	1.5873	1.5873	3.1746	0	0	0	0	0	0	0	0	0	0	0	0	0	0	0	0	0	0	0	0	0	0	0	0	0	0	0	0	0	2.7027	0	0	0	0	0	0	0	0	0	0	0	0	0	2.7027	0	2.7027	0	0	0	2.7027	0	0	0	0	0	2.7027	0	0	0	0	0	0	0	2.7027	0	0	0	0	0	2.7027	0	0	0	0	0	0	0	0	8.10811	0	0	0	0	0	0	0	0	0	0	0	0	0	1.47059	0	0	0	0	0	0	0	0	16.6667	0	0	0	0	3.0303	0	1.51515	0	0	0	0	0	0	0	0	2.94118	7.35294	0	0	0	0	0	0	0	0	3.0303	0	0	0	0	16.6667	0	0	0	0	0	0	0	0	3.0303	0	0	0	0	0	0	0	0	0	0	0	0	0	0	0	2.98508	0	0	2.98508	0	0	0	0	0	0	0	0	0	0	0	0	0	0	0	0	0	0	0	0	0	0	0	0	0	0	3.27869	0	0	0	0	0	0	0	0	0	0	0	0	0	0	0	0	0	0	0	0	0	0	2.27273	0	0	0	0	0	0	2.27273	0	81.8182	0	2.27273	2.27273	0	0	0	0	0	0	0	0	0	6.81818	0	0	0	0	0	0	0	0	0	0	0	0	49.2308	0	0	0	0	0	3.07692	0	0	0	0	13.8461	0	0	0	0	0	14.9254	0	0	0	0	0	0	0	0	0	0	0	0	0	0	0	0	0	0	0	0	0	0	0	0	0	0	0	0	0	0	0	0	1.5625	0	0	0	1.5625	0	0	0	0	9.375	9.375	0	0	0	0	0	0	0	0	0	0	0	0	0
Peru	0	0	0	1.98676	1.3245	0	0	0	0	0	0	0	0	0	0	0	0	0	0	0	0	0	0	0	0	0	0	0	0	0	0	0	0	0	0	0	0	0	0	0	0	0	0	0	0	0	0	0	0	28.169	0	0	0	0	0	0	0	2.11268	0	0	0	0	0	0	0	4.22535	0	4.22535	0	0	0	0	0	0	2.11268	0	0	0	0	0	0	0	0	0	0	0	0	0	0	0	0	0	0	0	0	0	0	0	0	0	0	0	0	6.41026	0	0	0	26.5432	0	11.1111	0	3.08642	0	0	0	0	2.42424	0	0	0	0	0	0	0	0	0	0	0	0	0	0	0	0	0	0	0	0	0	0	0	0	0	0	0	0	0	0	14	0	0	0	0	2	0	0	11.3333	0	0	0	0	0	0	0	0	0	0	0	0	0	0	0	0	0	0	0	0	0	1.89873	0	0	1.89873	0	0	0	0	0	0	2	0	0	0	0	0	0	0	0	0	0	0	0	0	0	0	0	0	0	0	0	0	0	0	0	0	0	0.704225	0	0	0	0	11.9718	0	0	0	0	0	0	0	0	0	0	0	0	0	0	85.2113	0	0	0	0	0	0	0	0	0	0	0	0	0.704225	0	0	0	0	0	0	0	3.08642	0	0	0	0	7.40741	0	0	0	0	0	0	0	0	6.17284	0	1.23457	0	0	0	0	0	11.9497	0	0	0	0	0	0	0	0	0	0	0.60241	0	0	0	0	0	0	11.6564	0	0	0	0	0	0	0	0	0	0	0	0	0	0	0	0	0	0	0	6.21118	0	0	0	49.0683	49.0683	0	0	0	0	0	0	0	0	0	0	0	0	0
Poland	0	0	0	0	5.73771	0	0	0	0	0	0	0	0	0	0	0.819672	0	0	0	1.63934	0	0	0	10.6557	10.6557	0	0.884956	0	0	0	6.19469	0	0	0	0	0	0	0	0	0	0	0	5.30973	2.65487	0	1.76991	0	0	0	4.42478	2.65487	0	0	0	0	0	0	0	0	0	0	3.53982	0	0	0	0	0	0	0	0	0	0	0	0	0	0	0	0	0	0	0	0	0	0	0	0	0	0	11.5044	10.6195	0	0	0	0	0	2.65487	0	0	0	0	0	0	0	0.806452	2.41935	0	0	4.8	0	0	0	0	0	0	0	0	12.2951	0	0	0	0	0	0	0	0	0	0	0	0	0	10.4	0	0	0	0	0	0	0	0	0	0	0	0	0	0	0	0	15.3226	2.41935	0	0	1.6129	0	0	0	0	0	0	0	0	0	0	0	0	0	0	0	0	0	0	0	9.67742	0	0	0	0	0	0	0	0	0	0	0	0	0	0	0	0	0	0	0	0	0	0	0	0	0	0	0	0	0	0	0	0	0	0	0	0	2.43902	0	0	3.25203	0	0	0	0	0	1.65289	0	0	0	0	0	0	0	0	0	0	0	0	0	0	0	0	84.2975	0	0	0	0	7.43802	0	0	0	1.65289	0	0	0.826446	0	0	0	0	0	0	0	3.30579	1.62602	0	0	0	0	8.13008	0	0	0	0	0	0	0	0	0.813008	0	13.8211	0	0	0	0	0	1.6129	0	0	0	0	0.806452	0	0	0	3.22581	0	0	0	0	0	0	0	0	0.840336	0	0	0	0	0	0	0	0	0	0	0	0	0	0	3.36135	0	0	0	0	0.840336	0	2.52101	0	31.0924	31.0924	0	0	0	0	0	0	0	0	4.20168	0	0	0	0
Portugal	0	0	0	0	2.92758	0	0	0	0	0	0	0	0	0	0	0.46225	0	0	0	0.0770416	0	0	0	3.15871	3.15871	4.095	0.491401	0	0	0	0	0	0	0	12.2031	0.0819001	0	0	0	0.491401	0	0	0	0.491401	0	0	0	0	0	0.491401	0	0.737101	0	0	0	0	0	0	0	0	0	0	0	0	0	0	0	0	0	0	0	0	0	0	0.0819001	0	0	0.0819001	0.0819001	0	0	0	0	0	0	0	0	0	0	0	0	0	0	1.3104	0	0	0	0	0	0	0	0	0.0858369	1.88841	0	0	0	0.421053	0	0.421053	0.0701754	0.210526	0	0	0	0	11.9031	0.142552	0	0.142552	0.0712758	0.285103	0	0	0.0658761	0	0	0	0.0660938	0	0	0	0	0	0	0	0	0	0	0	0.14881	0	0	0	0	0	0	10.7143	0	0	0	1.19048	0.0744048	0	0	0	0	0	0	0	0	0	0	0	0	0	0.152323	0	0	0	0	1.52323	0	0.380807	0	0.0761615	0	0.0761615	0.0761615	0	0	0.152323	0.228484	0	0	0	0	0	0	0	0	0	0	0	0	0	0	0	0	0	0	0	0	0	0	0	0	0	0.0691563	0.0691563	0	0	0.138313	0	1.70794	0	0	0.170794	0	0	0	0	0	0	0	0	0	0.0853971	0	0	0	0	0	0.0853971	89.0692	0	0	0	0	0	0	0	0	17.848	0	0	0	0	0	0.0853971	0.0853971	0	0.341588	0	0	0.351865	0	0	0	0	5.9817	0.633357	0.492611	0	0.070373	0	0	0	0	1.8297	0.211119	5.77058	0	0	0	0	1.20996	3.20285	0	0	0	0	0.284697	0.461437	0	0	0	0	0.0734754	0	0	0	0	0	0	2.57766	0.0660938	0.215983	0	0	0	0.0719942	0.0719942	0	0.0719942	0	0	0	0.143988	0	0.0719942	0	0.215983	0	1.00792	1.87185	0	0	0.143988	46.3643	46.3643	0	0.0719942	0	0	0.143988	0	0	0.50396	0	0	0	0	0
Russia	0	0	0	0	7.04698	0	0	0	0	3.02013	0	0	0	0	0	0	0	1.00671	0	0.33557	0	0	0	0	0	0	0	0	0	0	0	0	0	0	5.05051	0	0	0	0	2.3569	0	0	0	0	0	0	0	0.3367	0	1.0101	0	1.0101	0	0	0	0	0	0	0	0	0	0	0	0	0	0	0	0.3367	0	0	0	0	0	0	0	0	0	0	0	0	0	0	0	0	0	0	0	0	0	0	0	0	0	1.0101	0	0	0	0	0	0	0	0	0	0	0	0	0	2.33333	0	0	0	0	0	0	0	0	2.01342	0	0	0	0	0	0	0	0	0	0	0	0	0	0	0	0	0	0	0	0	0	0	0	0	0	0	0	0	0.668896	0	1.67224	0	0	0	0	0	0	0	0	0	0	0	0	0	0	0	0	0.334448	0	0	0	0.334448	0	0	0	0	0.668896	0	0	0.334448	0	0	0	0	0	1.67224	0	0	0	0	0.334448	0	0	0	0	0	0.334448	0	0	0	0	0	0	0	0	0	0	0	0	0	1.33779	0	0.334448	0	0	0	0	0	0	0.3367	0	0	0	0	0	0	0	0	0	0	0	0	0	0	0	0	0	98.3165	0	0	0	0	0	0	0	0	0	0	0	0	0	0	0	0	0.3367	0.3367	0	0	0	0	0	0.334448	0	9.699	0	0.334448	0	0	0	0	0	0	0	0	0.668896	0	0	0	0.668896	0.668896	1.33779	0	0	0	0	2.67558	0	3.34448	0	0	0	0	0	0	0	0	0	0	0.668896	0	0	0	0	0	0	0	0	0	0	2.67558	0	0	0	0	0	0	0	0.334448	0	0.334448	0	0.668896	66.2207	65.8863	0	0.334448	0	0	0	0	0	0.668896	0	0	0.334448	0	0
Saudi Arabia	0	0	0	0	0.78534	0	0	0	0	0	0.52356	0	0	0	0	0	0	0	0	0	0	0	0	0	0	0	0	0	0	0	0	0	0	0	0	0	0	0	0	0	0	0	0	0	0	0	0	0	0	0	0	0.271739	0	0	0	0	0	0	0	0	0	0	0	0	0	0	0	0	0	0	0	0	0	0	0	0	0	0.543478	0	0	0	0	0	0	0	0	0	0	0	0	0	0	0	0	0.271739	0	0	0	0	0	0	0	0	0	0	2.09974	0	0	0	0	0	0.261097	0	0	0	0	0.520833	0.260417	0	0	0	0	0	0	0	0	0	0	0	0	0	0	0	0	0	0	0	0	0	0	0.527705	0	0	0	2.63852	0	0	7.65172	0	0	0	0	0	0	0	0	0	0	0	0	0	0	0	0	0	0	0	0	0	0	0	0.261097	0	0.522193	0	0	0.261097	0	0	0	0.261097	0	0	0	0	0	0	0	0	0	0	0	0	0	0	0.263158	0	0	0	0	0	0	0	0	0	0	0	0	0	0	0	0	0.263852	0	0	0	0	0	0	0	0	0	0	0	0	0	0	0	0	0	0	0	0	0	82.1918	0	0	0	0	0	0	0	0	0	0	0	0.821918	0	0	0	0	0	0	0	0	0	0	0	0	0	72.2857	0	0	0	0	0	0	0	0	0	0	0	0	0	0	0	0	0	0	0	0	0	0	0	0	0	0	0	0	0	0	0	2.85714	0	0	7.01299	0	0.519481	0	0	0	0	0	0	0	0	0	0	0	0	0	0	0	0	8.83117	0	0	0	5.97403	15.5844	15.5844	0	0	0	0	0.25974	0	0	0	0	0	0	0	0
Singapore	0.812065	0	0	0	6.43275	0	0	0	0	0	0	0.233918	0	0.116959	0	0.701754	0	0	0	0.116959	0	0	0	0.584795	0.701754	0	0.143472	0.143472	0	0	0	0	0	0	0	0.573888	0.143472	0	0	0.143472	0	0	0	0	0	0.430416	0	0	0	0	0	0	0	0	0	0.143472	0	0	0	0	0	0	0	0	0.143472	0	0.143472	0	0	0.143472	0	0	0	0	0	0	50.7891	57.1019	0.286944	0	0	0	0	0	0	0	0	0	0	0	3.15639	0	0	0.286944	0	0	0	0	0	0	0	0	0	0	0	0	0	0.230681	0	0	0.576701	0	0	0	0	0	58.8774	0.114547	0.114547	0	0	0	0	0	0.112486	0	0	0	0	0	0	0	0	0	0	0	0	0	0	0	57.3302	0.11919	0	0	0	0	0	76.6389	0	0.238379	0	0.238379	0	0	0	0	0.11919	0	0	0	0	0	0	0	0.471143	0	0	0	0.117786	0	0	0	0	0.117786	0	0	0	0.353357	0	0	0.353357	0	0	0	0	0	0	0	0	0	0.597372	0.119474	0	0	0	0	0	0	0	0	0	0	0	0	0	0	0	0	0	0	0	0	0.120482	0	0.274348	0	0	0	0.137174	0	0	0	0	0	0	0	0	0	0	0	0	0	0	0	23.4568	0	0	0	0	0	0	0	0	0	0	0	0.137174	0	0	0	0	0	0.411523	0.274348	0.137174	1.87135	0	0	0	0	8.18713	0	0	0	0	0.467836	0	0	0	0	0.233918	3.62573	0	0	0	0.113379	0	0.114417	0	0	0	0.114417	0.228833	0	0	0	0	0	0	0	0	0.466201	0	0.815851	0	2.331	0	56.2347	0	0	0	0	0.122249	0.244499	0	0	0	0	0	0	0.122249	0.122249	0	0	0.122249	0	0.122249	0	0.244499	9.1687	9.1687	0	0.488998	0	0.122249	0	0	0	0	0	0	0	0	0
South Africa	0	0	0	0	0	0	0	0	0	0	0	0	0	0	0	0.746269	0	0	0	0	0	0	0	1.49254	2.23881	0	0	0	0	0	0	0	0	0	0	0	0	0	0	0	0	0	0	0	0	0	0	0	0	2.53165	0	0	0	0	0	0	0	0	0	0	0	0	2.53165	0	0	0	0	0	0	0	0	0	0	0	0	0	0	2.53165	0	0	0	0	0	0	0	0	0	0	0	0	0	0	0	0	0	0	0	0	0	0	0	0	0	0	0	0	0	3.14961	0	0	0	0	0	0	0	0	6.32911	0	1.26582	0	0	0	0	0	0	0	0	0	0	0	0	0	0	0	0	0	0	0	0	0	1.34228	0	0	0	0	0	2.01342	11.4094	0.671141	0	0	0	0	0	0	0	0	0	0	0	0	0	0	0	0.632911	0	19.6202	0	0	0	0	0	0	0	0	0	0	0	0	0	0	0	0	0	0	0	0	0	0	0	0	0	0	0	0	0	0	0	0	0	0	0	0	0	0	0	0	0	0	0	0	0	4.03226	0	0.925926	0	0	0	0	0	0	0	0	0	0	0	0	0	0	0	0	0	0	0	88.8889	0	0	0	0	0	0	0	0	0	1.85185	0	0	0	0	0	0	0	0	0	0	0.689655	0	0	0	0	0	0	0	0	0	0	0	0	0	0	0	4.82759	0	0	0	0	0	0	0	0	0	0	0.649351	0	0	0	0	0	0	0	0	0	0	0	0	0	0	3.125	0	0	0	0	0	0	0	0	0	0	0	0	0	0	0	0	2.34375	0	0	0	0	24.2188	24.2188	0	0	0	0	0	0	0	0	0	0.78125	0	0	0
South Korea	2.09205	0	0	0	7.26496	0	2.13675	0	0	0	0	0	0.42735	0	0	0	0	0	0	0.42735	0	0	0	3.4188	3.4188	0	0	0	0	0	0	0	0	2.1097	0	0	0	0	0	0	0	0	0	0	0	0	0	0	0	0	0	0	0	0	0	0	12.2363	0	0	0	0	48.1013	0	0	0	0	0	0	0	0	0	0	0	0	1.68776	0	0	0.421941	0	0	0	0	0	0	0	0	0	0	0	0	0	0	0	0.843882	0	0	0	0	0	0	0	0	0	0	0	0.41841	0	0	0	0	0	0	0	0	0	0	62.0833	0	0	0	0	0	0	0	0.413223	0	0	0	0	0	0	0	0	0	0	3.81356	0	0	0.423729	0	0.423729	0	0	0	0	0	0	80.5085	0	0	0	0.423729	0	0	0	0	0	0	3.81356	0	0	0	0	0	0	0	0	0	0	0	0	2.08333	0	0	0	0	0	0.416667	0	5	0	0	0	0	0	0	0	0	0	0	0	0.414938	0	0	0	0	0	0	0	0	0	0	0	0	0	0	0	0	0	0	0	0	0	0	5.85774	0	0	0	0	0	0	0	0	0	0	0	0	0	0	0	0	0	0	0	19.2469	0	0	0	0	0	0	0	0	0	0	0	0	0	0	0	0	0	0	0	0.41841	1.2605	0	0	0	0	8.40336	0	0	0	0	0	0	0	0	0	0	60.5042	0	2.10084	0	0	0	0	0	0	0	0	0.421941	0	0	0	0	5.43933	0	0	0	0	0	2.06612	0	18.1818	0	2.51046	0	0.41841	0	0	0	1.25523	0	0	0	0	0	0.41841	0	0	0	0	0	0	0	0	0	6.27615	6.27615	0	0	0	0	0	0	0	0	0	0	0	0	0
Spain	0	0	0	0	4.63014	0	0	0	0	0.0273973	0	0	0	0	0	0	0	0	0	0.0273973	0	0	0	0.0547945	0.0547945	0	0	0	0	0	0	0.0322165	0	0	0	0	0	0	0	0.0966495	0	0	0	0.0322165	0	0	0.0322165	0	0.0322165	0.0966495	0	0.0322165	0	0	0	0.0966495	0	0.064433	0	0.064433	0.0322165	0.0966495	0	0	0	0	0	0	0	0	0	0	0	0	0	3.06057	0	0	0	0	0.0322165	0	0.0322165	0	0	0	0.0322165	0	0	0.54768	0.0966495	0.0322165	0	0.0322165	0	0	0	0	0.0282566	0	0	0	0	25.4592	0	0.0847697	0.0282566	0.0259808	0	0	0	0.155885	0	0	0	0	3.84818	0.0263574	0	0	0	0.0263574	0	0	0	0.0253229	0	0	0	0	0	0	0	0	0	0	0	0	0	0	0.031506	0.126024	0	0	0	0	0	35.5703	0	0	0	0.031506	0	0.031506	0	0	1.00819	0	0	0	0	0	0	0.031506	0.169205	0	0	0	0	0	0	0.197406	0	0.253807	0	0.0282008	0.0282008	0	0.0564016	0.0564016	0	0	0	0	0	0	0	0	0	0	0	0	0	0	0	0	0.469326	0	0	0	0	0	0	0	0	0	0	0	0	0.0670017	0	0.0335008	0.201005	0.0335008	0.20284	0	0	0	0	0	0	0	0	0	0	0	0	0	0	0	0	0	0	0.10142	62.2718	0	0	0.10142	0	0	0.10142	0	0	0	0	0.10142	0.10142	0	0	0.20284	0	0	0.10142	0	0.10142	0.178763	0	0	0	0	5.39864	3.18198	0	0	0	0	0	0	0.0357526	10.6185	0	4.04004	0	0	0	0.0509035	0.360546	0.15452	0	0	0	0	0	0	0	0	0	0.026738	0	0	0	0	0.0807537	0.0807537	0	32.8668	0	0	0	0	0	0	0	0	0	0	0	0.0266382	0	0	0.0266382	0.106553	0.0266382	0	0.586042	24.7469	0	0	0	11.6143	11.5876	0.0266382	0.0532765	0.0532765	0	0.0266382	0	0	0	0	0.0532765	0	0	0
Sweden	0	0	0	0.195312	33.0078	0	0.195312	0	0	0	0	0	1.36719	1.75781	0	2.53906	0	0	0	0.195312	0	0	0	0.195312	0.195312	0.191939	2.30326	0.191939	0	0	0	0	0	0	0	0	0	0	0	1.91939	0	0	0	0	0	0.191939	0	0	0	0.575816	0	0	0	0	0.191939	0	0	0	0	0	0.191939	0.191939	0	0	1.91939	0	0	0	0	0	0	0	0.191939	0	0	0	0	0	0	0	0	0	0	0	0	0	2.11132	0.191939	0	0	0	0	0	0.191939	0	0	0.191205	0	0	0	0	0	0	0	0	0	0	0.573614	0	0	0	0	0	0	0	0	0.766284	0	0	0	0.574713	0	0	0	0	0	0.956023	0	0	0	0	0.191205	0	0	0.191205	0	3.63289	0	0	0	0	0.191205	0	0	0	4.97132	0.191205	7.83939	0	0	0	0	0	0	0	0	0	0	0	0	0	0	0	0	0.191205	0	0	0	0	0	0	0	0	0.764818	0	0.573614	0	0	0	0	0	0	0	0	0	0	0	0	0	0	0	0	0	0	0	0	0.383877	0	0	0	0	0	0.764818	0	0	0	0	0	0	0	0	0	0.573614	0	0	0	0	0	0	0	0	0	0	0	0	0	4.23077	0	0	0	0	0	0	0.192308	92.1154	0	1.15385	0	0	0	0.192308	0.192308	0	0	1.15385	0.192308	23.2692	0	0	0	0	0	0.192308	0	0.192308	0	0	0	0	0	33.5249	0	0	0	0	0	0	0	0	0	0	1.341	0	0	0	2.10325	0	2.86807	0	0	0	0	10.1338	0	0	0	0	0	0.191571	0	0	0	0	0	0.191205	0.573614	0.573614	0	0	0	0	0	0.191205	0	0	0	0	0	0	0	0	0	0.191205	0	0.191205	0	0	0	0.573614	35.1816	35.1816	0	2.48566	0	0	0	0	0.191205	0	0	0	0	0	0
Switzerland	0	0	0	0.144404	7.22022	0	0	0	0	0.144404	0.144404	0	0	0.144404	0	0.216607	0	0	0	0.216607	0	0	0	0.361011	0.361011	0	0.101523	0	0	0	0	0	0	0	0	0	0	0	0	0.507614	0	0	0	0	0	0	0	0	0	0.304569	0	0	0	0	0	0	0	0	0	0	0	0.203046	0	0	0	0	0	0	0	0	0	0	0	0	0	0	0	0.101523	0.203046	0	0	0	0	0	0.101523	0	0	0	0	0.203046	0	0.812183	0	0	0	0	0.158856	0	0	0	0	0	0	0.238284	0	0	0	0.417827	0	0.139276	0.0696379	0	0	0	0	0	3.83037	0	0	0	0.136799	0	0	0	0.0641026	0.128205	0.0655738	0	0	0	0	0	0	0	0	0	0	0	0.0751315	0.150263	0.0751315	1.87829	0	0	0	0	0	3.30579	0	0	0	0.0751315	0	0	0	0	0	0	0	0	0	0	0	0	0	0	0.0726744	0	0	0	0	0	0	0.218023	0	0.0726744	0	0	0	0	0	0	0.581395	0	0	0	2.77281	0.178891	0	0	0	0.0894454	0	0	0.178891	0	0	0	0	0	0	0	0	0	0	0	0	0.0904159	0	0	0	0	0.0904159	0	0.741656	0	0	0	0	0	0	0	0	0	0	0	0	0	0	0	0	0	0	0.123609	96.1681	0	0.123609	0	0	0	0	0	0	0.494438	0	0	0	0.370828	0.123609	0	0.123609	0	0	0	0	0.412655	0.82531	0	0	0	8.18432	0.48143	0	0	0.0687758	0	0	0	0	0.137552	0	2.06327	0	0	0	0	0	2.00415	0	0	0	0	1.5895	0	0	0	0	0	0	0	0	0	0	0.0661813	0	0.463269	0.132363	0.0771605	0	0	0	0	0.0771605	0	0.308642	0	0	0	0.0771605	0	0	1.85185	0	0	3.93519	0.231482	0	0	0.231482	18.4414	18.4414	0	0.231482	0	0	0	0	0	0.617284	0.0771605	0.0771605	0	0	0
United Arab Emirates	0.769231	0	0	9.23077	3.07692	0	1.53846	0	0	0	0	0	0	13.8461	0	0	0	0	0	0	0	0	0	0	0	0	0	0	0	0	0	0	3.125	0	0	0.78125	0	0	0	3.125	0	0	0	0	0	0	0	0	0	0	0	0.78125	0	0	0	0	0	0	0	0	0	0	0	0	0	0	0	0	10.1562	0.78125	0	0	0	0	0	0	0	0	0	0	0.78125	0	0	0	0	0	0	0	0	0	0	0	0	0	0	0	9.92366	0	0	0	0	0	0	0	0	0	0	0	0	0	0	0	0	0	0	0	13.0769	0	3.07692	2.30769	10	0	0	0	0	0	0	0	0	0	0	0	0	0	0	0	0.763359	0	0	0.763359	0	0	0	0	0	0	0	49.6183	0	0	0	0	0	0	0	0	0	0	0	0	0	0	0.763359	0	0	0	0	0	0	0	0	0	0	0	0	0	0	0	0	0	0	0	2.30769	0	0	0	0	0	0	0	1.03093	0	9.27835	0	0	0	0	0	0	0	0	0	0	0	0	0	0	0	0	0	0	0	0	0	1.5873	0	14.2857	0	0	0	0	0	0	0	0	0	0	0	0	0	0	0	1.5873	3.1746	49.2064	0	0	0	0	0	0	0	0	0	0	0	0	0	0	0	0	0	0	0	0	0	0	0	0	0	4.61538	0	0	0	0	0	0	0	0	0	0	0	0	0	0	0	0.763359	0.763359	0	0	0	0	0	0	0	0	0	0	0	0	0	0	0	1.66667	0	17.5	9.16667	0	2.45902	0	0	0	0	3.27869	0	0	0	0	0	0	0	0	0	0	0	0	4.91803	0	14.7541	33.6066	33.6066	0	0	0	0	0	0	2.45902	0	0	0	10.6557	0	0
United Kingdom	0.0706539	0.0035327	0	0.0877083	4.60677	0.18377	0.071002	0	0	0.0334127	0.0793551	0.0125298	0.00417659	0.179593	0.0167063	2.67719	0	0.00835317	0.0125298	0.304891	0.238065	0	0.00417659	7.1169	7.51785	0	2.28697	0.130951	0.0140305	0	0	0.154335	0	0	0.0187073	0.140305	0	0	0	0.757647	0	0	0.0327378	0.028061	0	0.0140305	0.0187073	0.0327378	0.0140305	1.76317	0.0140305	0.00467683	0.0233841	0	0	0.0420915	0	0	0	0.0233841	0	0.00467683	0	0	0.210457	0	0.0514451	0.0607988	0	0.0935366	0	0	0	0	0.00935366	0.0140305	0.00935366	0.201104	0.0420915	0.0233841	0.0327378	0.0420915	0.0654756	0.219811	0.00467683	0.0187073	0.364793	0.028061	0.00935366	0.0514451	0.0327378	0.00467683	0.00467683	0.0701525	0	0	0.0401797	0	0.105928	0.036527	0	0	0.0767067	0.876648	0.0073054	0.0255689	0.0109581	4.16286	0.0365484	0.00365484	0.00730967	0.358174	0.0255839	0.0109645	0.0107458	0	15.1336	0.0394011	0.59818	0	0.0967118	0.042983	0.0214915	0.0179096	0.122278	0.0441561	0.0239267	0	0.0205086	0	0.0649439	0	0.00709421	0	0.0709421	0.0225318	0.12017	0.0150212	0.469413	0	0.668444	2.4034	0	0.0037553	0	0.0037553	0.00751061	23.9588	0.150212	0	0.00751061	1.40073	0.0450636	0	0.0037553	0.086372	0.476924	0	0.0112659	0	0	0	0.0037553	0	2.11906	0.00762253	0.0190563	0.00381127	0.0152451	0.0381127	0.0152451	0.198186	0	0.118149	0.0190563	0.0304901	0.0609803	0.0914704	0.0228676	0.0152451	0.0762253	0.0609803	0.0686028	0.0228676	0.00696961	0	0.0278784	0.111514	0	0	0.0836353	0.0278784	0	0	0.0348481	0	0.0836353	0	0.0504202	0	0	0.0294118	0	0.00420168	0	0	0.012211	0.0162813	0.024422	0.061055	0	0.00407033	0.195376	0.00407033	0.648728	0	0.0282056	0.05077	0	0	0.00564111	0	0	0.0338467	0	0	0.0225644	0	0	0.0564111	0.0112822	0	0.0112822	0.0451289	77.3284	0	0.197439	0	0	0	0.146669	0	0	0.242568	0.0169233	0.315902	1.38771	0.124105	0	0	0.0112822	0.0338467	0.0282056	0.0451289	1.42156	5.02551	0.37172	0.0655977	0.00364431	0	6.4723	0.338921	0.327988	0	0.0619533	0.0911079	0.00728863	0.00364431	0.426385	0.3207	0.058309	14.1254	0.00364431	0.0218659	0.00364431	0.301971	0.0487975	0.557686	0	0.00348554	0.0104566	0.052283	1.61729	0.0170358	0	0	0.0384517	0.102538	0.0412388	0	0	0.0104141	0.0312424	0.711633	0.0104141	1.36425	0.0451279	0.101361	0.00362004	0.372864	0	0.0144802	0.00724008	3.46076	0.00724008	0.00362004	0	0.0144802	0.0181002	0	0.0362004	2.33855	2.01636	0	2.67883	0.92311	0.0325804	0	0.0687808	44.0957	44.0125	0.0108601	0.224442	0.0398205	0.0362004	0.0977411	0	0.0470605	0.0434405	0.00362004	0.0506806	0.00724008	0.0144802	0.0144802
USA	3.49758	0	2.18982	0.0893805	58.7453	0.00558628	0.0111726	0	0.0111726	0.139657	0.0279314	0.00558628	0	0.312832	0	0.15083	0	0.0670354	0	0.100553	0.0167588	0	0	0.553042	0.569801	0.161601	0.167817	0.00621543	0	0	0	0.111878	0	0	0.0186463	3.44956	0	0	0	0.0621543	0	0	0.0124309	0.0310771	0	0.00621543	0.335633	0.0559388	0.0248617	0.0559388	0.0124309	0.00621543	0.00621543	0	0	0.043508	0	0	0.0124309	0.0124309	0	0.0497234	0	0	0.0559388	0	0.00621543	0.0186463	0	0.111878	0.00621543	0	0	0	0.0372926	0.0124309	0	0.186463	0	0.00621543	0.0248617	0.00621543	0.0248617	0.0186463	0	0.0310771	0.0745851	0	0	0.0310771	0.0248617	0.0124309	0.00621543	0.0310771	0	0.00621543	0.0798935	0	0.0319574	0	0	0	0.00532623	0.133156	0	0.0905459	0.106525	0.0359916	0.00514165	0.138825	2.00524	0.143966	0.015425	0.401049	0	0	3.49878	0.0414057	0.119041	0	0.00517572	0.263962	0	0.0103514	3.70389	0.0101061	0.0203531	0	0.00508828	0	0.0712359	0	0	0	0.0103125	0	0.0108425	0	0.0162637	0	0.30901	0.0487911	0	0	0	0	0.0108425	20.2591	0.0216849	0.0108425	0.0108425	0.206007	0.0271061	0	0.0433698	0.0108425	0.00542123	0	0	0	0	0	0.00542123	0.00542123	0.11593	0.0421563	0.258207	0.289824	0.0526954	0.0210782	0.0158086	0.11066	0	0.0843126	0.0105391	0.0368868	0.0368868	10.3283	0.0105391	0.00526954	10.5549	0.0263477	0.0316172	0.00526954	0	0.0189406	0	0.0252541	0	0.0126271	3.57346	2.80952	0.0505082	0	0	0	0	0	0.0332705	0.00554508	0	0	0	0	0	0	0.0173822	0.672113	0.0115882	0.0115882	0	0	0.243351	0	0.892363	0	0.0184627	0.0800049	0	0.00615423	0	0	0	0.00615423	0	0.00615423	0	0.0123085	0	0.00615423	0.0307711	0	0.123084	0.0369254	78.9095	0	0.0430796	0	0	0	0.0123085	0	0	0.0430796	0.00615423	0.0307711	0.123084	0.0123085	0	0	0.0123085	0.0123085	0.0676965	0.0307711	0.375408	0.211595	0.0952179	0.0370292	0	0.0105798	66.5891	0.0423191	0.0370292	0	0.0158697	0.0317393	0	0.0264494	0.148117	0.0634786	0.0317393	1.90965	0	0	0.0211595	0.0814374	0.0103338	0.134339	0	0.0206676	0.0981709	0.0206676	0.118838	0.132074	0	0.0117137	0.0175706	0.00585686	0.00577101	0	0	10.9511	0.0102875	3.64693	0.00514377	15.1998	0.00514377	0.275599	0	0.0158999	0	0.0158999	0.00529998	0.0158999	0.00529998	0.00529998	0.0423998	0.0158999	0.0211999	0.551198	0.127199	0.0900996	0.0741997	0.0953996	1.0547	0.143099	0.0529998	0	0.476998	4.62688	4.60568	0	0.201399	0.0423998	0.00529998	0.0370998	0	0.0211999	0.121899	0	0.116599	0	0.0158999	0
