## Supplementary Table 1b for "Country specific mutational profile of SARS-CoV-2 in pre- and post-international travel ban: Effect on vaccine efficacy"

### Sheet: Sheet2
Supplementary Table 1a: All frequently mutated amino acid residues that have encountered substitutions in 2% or more of all SARS-CoV-2 isolates, in at least one country, after May (Group A). The frequencies above 2% have been highlighted in ‘red’
	NSP1						NSP2																																																									NSP3																																																																																																																										NSP4																				NSP5																NSP6															NSP7					NSP8											NSP9							NSP10	NSP11	NSP12																																										NSP13																																	NSP14																															NSP15																									NSP16																SPIKE																																																																																ORF3a																																																								ENVELOPE	MEMBRANE							ORF6				ORF7a																	ORF8														NUCLEOCAPSID
country	NSP1_R24C	NSP1_H45Y	NSP1_D75N	NSP1_P80S	NSP1_V86F	NSP1_D144A	NSP2_F10L	NSP2_D23Y	NSP2_A26V	NSP2_R27C	NSP2_T85I	NSP2_P96S	NSP2_K110N	NSP2_K112N	NSP2_G115C	NSP2_M117V	NSP2_I120F	NSP2_S122F	NSP2_V126F	NSP2_P129L	NSP2_P129S	NSP2_N133D	NSP2_M135I	NSP2_S138L	NSP2_D144G	NSP2_K171E	NSP2_A192V	NSP2_S196L	NSP2_V198I	NSP2_R218C	NSP2_G220D	NSP2_H237Y	NSP2_A247S	NSP2_I251M	NSP2_C253F	NSP2_T256I	NSP2_G265S	NSP2_L274F	NSP2_A294V	NSP2_A336V	NSP2_G339S	NSP2_K347N	NSP2_T374P	NSP2_A381V	NSP2_R399K	NSP2_T412I	NSP2_M418K	NSP2_Q427H	NSP2_T429I	NSP2_S430L	NSP2_D449G	NSP2_E453D	NSP2_E493K	NSP2_Q496P	NSP2_L508V	NSP2_T528I	NSP2_H532Y	NSP2_T547I	NSP2_T573I	NSP2_P589S	NSP2_P624S	NSP2_T632I	NSP2_T634I	NSP3_T64I	NSP3_A85V	NSP3_P109L	NSP3_D112Y	NSP3_E113G	NSP3_G116S	NSP3_P125S	NSP3_S126L	NSP3_T127I	NSP3_G132V	NSP3_E134D	NSP3_A150T	NSP3_P153L	NSP3_G171S	NSP3_T181I	NSP3_T186K	NSP3_L198F	NSP3_Q203R	NSP3_D218E	NSP3_V238L	NSP3_S284G	NSP3_H290Y	NSP3_H295Y	NSP3_L313F	NSP3_P340L	NSP3_P340S	NSP3_H342Y	NSP3_R352C	NSP3_K384N	NSP3_P395L	NSP3_D411G	NSP3_I414V	NSP3_T422I	NSP3_T428I	NSP3_K429N	NSP3_I441V	NSP3_V481L	NSP3_K487N	NSP3_S543P	NSP3_A564S	NSP3_K578E	NSP3_I580V	NSP3_A655V	NSP3_P679L	NSP3_L689F	NSP3_T725I	NSP3_T749I	NSP3_T779I	NSP3_P822S	NSP3_M829I	NSP3_A831T	NSP3_A861V	NSP3_P874S	NSP3_T903I	NSP3_S915F	NSP3_V929I	NSP3_T942I	NSP3_K945N	NSP3_M951I	NSP3_I967T	NSP3_P968L	NSP3_P992L	NSP3_A994D	NSP3_T1022I	NSP3_L1035F	NSP3_T1036I	NSP3_V1062I	NSP3_T1063I	NSP3_V1069I	NSP3_K1077R	NSP3_K1077N	NSP3_P1103S	NSP3_P1103L	NSP3_P1159L	NSP3_A1179V	NSP3_T1184M	NSP3_T1189I	NSP3_S1197R	NSP3_T1198K	NSP3_S1206L	NSP3_K1211N	NSP3_S1212L	NSP3_Q1216R	NSP3_Q1216L	NSP3_P1228L	NSP3_G1273D	NSP3_D1283Y	NSP3_S1285F	NSP3_A1305V	NSP3_K1325R	NSP3_L1328F	NSP3_T1348I	NSP3_T1363I	NSP3_T1365I	NSP3_S1424F	NSP3_A1431V	NSP3_N1438D	NSP3_R1449G	NSP3_T1456I	NSP3_S1467F	NSP3_A1502V	NSP3_A1570V	NSP3_V1612A	NSP3_S1670F	NSP3_K1679N	NSP3_I1683T	NSP3_A1711V	NSP3_A1736V	NSP3_V1770F	NSP3_S1782A	NSP3_N1785D	NSP3_V1786A	NSP3_M1788I	NSP3_A1796V	NSP3_P1867S	NSP3_P1867T	NSP3_L1870F	NSP3_L1870R	NSP3_A1872V	NSP3_A1878V	NSP3_I1881V	NSP3_Q1884H	NSP4_M33I	NSP4_S34F	NSP4_T83I	NSP4_G105S	NSP4_L106F	NSP4_S148P	NSP4_T189I	NSP4_Q200R	NSP4_A231V	NSP4_L264F	NSP4_D279N	NSP4_I289V	NSP4_C296G	NSP4_A316T	NSP4_M324I	NSP4_L353F	NSP4_A380V	NSP4_A457V	NSP4_M458I	NSP4_T492I	NSP5_G15S	NSP5_G71S	NSP5_G71V	NSP5_R76S	NSP5_Q83K	NSP5_L89F	NSP5_K90R	NSP5_A94V	NSP5_P108L	NSP5_P108S	NSP5_P132L	NSP5_P184L	NSP5_V212F	NSP5_A234V	NSP5_S254F	NSP5_A255V	NSP6_L37F	NSP6_A46V	NSP6_A54S	NSP6_L75F	NSP6_A79V	NSP6_M86I	NSP6_M86V	NSP6_M100I	NSP6_L142F	NSP6_M143I	NSP6_D159N	NSP6_T181I	NSP6_A186S	NSP6_E195D	NSP6_K270R	NSP7_M3I	NSP7_S25L	NSP7_L71F	NSP7_M75I	NSP7_M75T	NSP8_P10S	NSP8_G29S	NSP8_V34F	NSP8_A45V	NSP8_R51C	NSP8_A74V	NSP8_L122F	NSP8_T123I	NSP8_Y138H	NSP8_T141M	NSP8_T148I	NSP9_D25G	NSP9_G37E	NSP9_G37R	NSP9_P57S	NSP9_T67I	NSP9_M101I	NSP9_T109I	NSP10_P59T	NSP11_S6L	NSP12_S6L	NSP12_T26I	NSP12_A46S	NSP12_K59N	NSP12_K91R	NSP12_A97V	NSP12_R132M	NSP12_I171V	NSP12_A185S	NSP12_L212I	NSP12_T246I	NSP12_T252N	NSP12_E254D	NSP12_P264T	NSP12_R279S	NSP12_L323P	NSP12_S325I	NSP12_M380V	NSP12_A423V	NSP12_A449V	NSP12_K478N	NSP12_E552D	NSP12_A581S	NSP12_H613Y	NSP12_M629I	NSP12_L638F	NSP12_S647I	NSP12_A656S	NSP12_M666I	NSP12_K718N	NSP12_V720I	NSP12_D738Y	NSP12_T739I	NSP12_H752Q	NSP12_A771S	NSP12_V776L	NSP12_S795F	NSP12_Q822H	NSP12_P830S	NSP12_K871R	NSP12_D879Y	NSP12_V880I	NSP13_P47L	NSP13_P53L	NSP13_A85V	NSP13_V187L	NSP13_D204Y	NSP13_G206V	NSP13_K218R	NSP13_E244D	NSP13_I258V	NSP13_D260Y	NSP13_E261D	NSP13_H290Y	NSP13_E319A	NSP13_I334V	NSP13_E341D	NSP13_V348L	NSP13_R392C	NSP13_L428F	NSP13_A446S	NSP13_D458Y	NSP13_K460R	NSP13_S468L	NSP13_Q470L	NSP13_T481M	NSP13_S485L	NSP13_P504S	NSP13_A505V	NSP13_R507K	NSP13_Q518H	NSP13_Y543C	NSP13_A598V	NSP13_A598S	NSP13_T599I	NSP14_T16I	NSP14_H26Y	NSP14_P43L	NSP14_P46L	NSP14_I74V	NSP14_A85S	NSP14_A96V	NSP14_T113I	NSP14_A119V	NSP14_P121S	NSP14_V125F	NSP14_N129D	NSP14_P140S	NSP14_I150T	NSP14_V161L	NSP14_T173I	NSP14_L177F	NSP14_T250I	NSP14_K288R	NSP14_P297S	NSP14_A320V	NSP14_D345G	NSP14_K349N	NSP14_T372I	NSP14_S374A	NSP14_T403A	NSP14_V405L	NSP14_L409F	NSP14_G481S	NSP14_N489S	NSP14_M501I	NSP15_D16G	NSP15_N28D	NSP15_T33I	NSP15_V35F	NSP15_V38F	NSP15_D39Y	NSP15_V66L	NSP15_D91Y	NSP15_D91N	NSP15_K109N	NSP15_T112N	NSP15_T114A	NSP15_A117T	NSP15_V127F	NSP15_P205S	NSP15_R206M	NSP15_M218T	NSP15_I222S	NSP15_A231V	NSP15_P262S	NSP15_F263L	NSP15_D267Y	NSP15_D300Y	NSP15_K334N	NSP15_D335F	NSP16_Q6L	NSP16_M17I	NSP16_M20I	NSP16_Q28H	NSP16_A34V	NSP16_Q158R	NSP16_K160R	NSP16_A162S	NSP16_S166A	NSP16_A178V	NSP16_D179Y	NSP16_R216C	NSP16_R216S	NSP16_M270I	NSP16_R287I	NSP16_N298L	S_V3G	S_L5F	S_S12F	S_L18F	S_T22I	S_A27V	S_H49Y	S_L54F	S_V70A	S_V70F	S_G75R	S_D80Y	S_V90F	S_S98F	S_I119V	S_D138Y	S_W152L	S_M153I	S_M153T	S_P174S	S_D215G	S_A222V	S_G252D	S_D253G	S_W258L	S_A262S	S_P272L	S_Q314K	S_P384L	S_N439K	S_L452M	S_S459Y	S_S477N	S_V483A	S_F486L	S_A520S	S_K529R	S_T547I	S_K558N	S_E583D	S_D614G	S_T618I	S_A626S	S_T632I	S_G639S	S_E654K	S_E654A	S_Q675H	S_Q677H	S_P681H	S_P681R	S_A688V	S_T723I	S_M731I	S_T732A	S_G769V	S_D839Y	S_D936Y	S_A1020S	S_T1027I	S_V1068F	S_K1073N	S_A1078S	S_D1084Y	S_H1101Y	S_V1104L	S_D1118V	S_V1122L	S_P1162S	S_D1163Y	S_G1167V	S_V1176F	S_E1195Q	S_E1202Q	S_V1228L	S_M1229I	S_M1237I	S_S1249Y	S_S1252F	S_D1259Y	ORF3a_V13L	ORF3a_T14I	ORF3a_K21N	ORF3a_Q38R	ORF3a_Q38E	ORF3a_L46F	ORF3a_L52F	ORF3a_L53H	ORF3a_A54S	ORF3a_Q57H	ORF3a_S58N	ORF3a_A59T	ORF3a_R68K	ORF3a_W69C	ORF3a_S74F	ORF3a_K75N	ORF3a_V77F	ORF3a_L95F	ORF3a_A98V	ORF3a_A99V	ORF3a_A99S	ORF3a_P104L	ORF3a_Y107H	ORF3a_A110S	ORF3a_V112F	ORF3a_R122I	ORF3a_R126K	ORF3a_R126S	ORF3a_W128C	ORF3a_W131C	ORF3a_R134L	ORF3a_D142H	ORF3a_A143S	ORF3a_L147F	ORF3a_D155Y	ORF3a_I158V	ORF3a_V163I	ORF3a_S165F	ORF3a_S166L	ORF3a_S171L	ORF3a_G172V	ORF3a_G172R	ORF3a_G172C	ORF3a_T175I	ORF3a_S177I	ORF3a_H182Y	ORF3a_V202L	ORF3a_D210Y	ORF3a_T217I	ORF3a_L219V	ORF3a_T223I	ORF3a_G224C	ORF3a_S253P	ORF3a_V255F	ORF3a_V256F	ORF3a_N257S	E_S68F	M_A2V	M_A2S	M_D3G	M_V60L	M_V70F	M_H125Y	M_D209Y	ORF6_Q8P	ORF6_R20S	ORF6_W27G	ORF6_I33T	ORF7a_A8S	ORF7a_A8T	ORF7a_T14I	ORF7a_V29L	ORF7a_H47Y	ORF7a_H73Y	ORF7a_R80I	ORF7a_P84S	ORF7a_Q94L	ORF7a_V104F	ORF7a_A105S	ORF7a_E121V	ORF7b_S5L	ORF7b_A15S	ORF7b_L20F	ORF7b_C41F	ORF7b_H42Y	ORF8_I10T	ORF8_S24L	ORF8_P30L	ORF8_P36S	ORF8_A51V	ORF8_V62L	ORF8_A65V	ORF8_A65S	ORF8_S67F	ORF8_V81F	ORF8_L84S	ORF8_E92K	ORF8_C102F	ORF8_E106Q	N_A12G	N_P13L	N_P20S	N_D22G	N_G25C	N_R32H	N_R32C	N_G34W	N_R40C	N_P67S	N_V72I	N_D103Y	N_D103E	N_D128Y	N_L139F	N_T141I	N_H145Y	N_P151L	N_T166I	N_P168S	N_S183Y	N_S186F	N_S186Y	N_S187L	N_S190I	N_N192K	N_S193I	N_S194L	N_R195K	N_P199L	N_P199S	N_S201I	N_S202N	N_R203K	N_R203M	N_G204R	N_T205I	N_R209I	N_A211V	N_G212V	N_G215S	N_G215C	N_A220V	N_L230F	N_M234I	N_M234V	N_S235F	N_Q240K	N_G243C	N_R276K	N_Q289H	N_I292T	N_D297N	N_H300Y	N_H300Q	N_M322I	N_D341N	N_P365S	N_P365L	N_K370N	N_K374R	N_A376T	N_D377Y	N_Q384H	N_R385K	N_A398V	N_D401Y	N_D402Y	N_A414S
Australia	0.019755	0	0	0	0	0	0.00947508	0	0.0284252	0.0758006	1.02331	0	0	0.0284252	0	0.0284252	95.1867	0.00947508	0	0.0379003	0.0189502	0.0189502	0	0.00947508	0	0	0	0.0189502	0.123176	0	0	0.0189502	0	0.00947508	0	0.00947508	0.0379003	0.00947508	0	0.0473754	0.0379003	0	0	0.170551	0	0	0	0.0189502	0	0	0	0	0	0	0	0.00947508	0	0.0284252	0	0	0	0.0663256	0	0	0	0.0206079	0	0	0	0	0.0412159	0.010304	4.9253	0	0	0.0206079	0	0	0	0	0	0	0.010304	0.0721278	0.0927357	0.0309119	0.350335	0.525502	0.175167	0	0.010304	0	0.0206079	0	0.010304	0.010304	0.185471	0.0309119	0	0.010304	0.010304	0.010304	0	0	0	0	0.0206079	0.0309119	0.0206079	0.10304	0.0206079	0.0206079	0	0	0.0927357	0.0206079	0	0	0	0.0618238	0	0	0.010304	0	0	0.010304	0	0.010304	0.010304	0	0	0	0.0515198	0.0206079	0.010304	0	0.0412159	0	0	0	0	0.0927357	0.0206079	0.0206079	0.0309119	0	0	0	0	0	0	0.010304	0.0206079	0.0618238	0	0	0.010304	0.0206079	0.0618238	0	0	0.0412159	0.0206079	0	0	0	0.133952	0.010304	0.0412159	0.010304	0	0.010304	0	0.0927357	0.0206079	0.0206079	0.0206079	0	0	0.0721278	0	0	0	0	0.257599	0.0634048	0.0105675	0	0	0	0	0.0422699	0	0.0211349	0.0211349	0.0634048	0	0	0	0.0211349	0.0317024	0	0.0105675	0.0105675	0.0211349	0.207665	0.0377572	0	0	0	0.0849537	0.0566358	0	0.00943931	0.00943931	0.00943931	0	0	0.00943931	0	0	1.50832	1.06758	0	0.0587659	0	0.0685602	0	0	0	0	0	0.0391773	0	0.0195886	0.00979432	0	0	0.0593673	0.373166	0	0	0	0.0174444	0	0.113389	0	0	0.0174444	0	0.157	0.043611	0	0	0	0	0.0432077	0.0345662	0.120982	0	0.0452489	0.0489189	0	0	0.0195676	0.127189	0.117405	0	0.00978378	0.0195676	0	0	0	0	0	0.166324	0.371784	0.0195676	0	0.00978378	0.0391351	0.0195676	0	0	0.00978378	0	0.714216	0.00978378	0.0587027	0	6.58448	0.0293513	0	0.0195676	0	0	0.0195676	0	0.00978378	0.0489189	0	0	0.0195676	0.0279148	0.0279148	0.00930492	0	0	0	0.0186098	0	0	0.00930492	0.0186098	0.0465246	0	0	0	0	0.0279148	0.0372197	0	0	0.00930492	0	0	0.0279148	0.0372197	0.0186098	0.00930492	0	0	0.00930492	0.0186098	0.0279148	0.00930492	0.0273373	0	0	0.0182249	0	0	0.0182249	0.0364498	0.0273373	0.0182249	0.0546747	0.0728996	0.0364498	0	0	0	4.44687	0	0	0.0182249	0	0.109349	0	0	0	0	0	0.00911245	0	0.0182249	0.00911245	0	0	0.0479939	0	0.0191975	0	0.0383951	0	0	0.0191975	0.00959877	0.00959877	0	0	0	0	0	0	0	0	0	0.00959877	0	0	0	0	0.0179856	0	0	0	0	0.197842	0	0	0.00899281	0.00899281	0.0809353	0	0.0179856	0	0	0	0.372619	0.19321	0.0276014	0.0276014	0	0	0.0138007	0	0	0	0.331217	0	0.0828043	0	0.0138007	0	0.0414021	0.0276014	0	0	0.289815	0	0.0138007	0.0552029	0.0138007	0.0138007	0	0	0.0138007	0	0	94.2589	0	0	0	0	0	0.0138007	0.138007	99.7792	0	0	0	0.0138007	0.207011	0	0.0138007	0.0414021	0.0138007	0	0.0414021	0	0.0138007	0	0	0	0	0	0	2.99476	0.0138007	0.0414021	0	0.0276014	0	0	0.110406	0	0	0	0.0828043	0	0.0138007	0.179409	0.19321	0.0138007	0	0	0	0.0278707	0.0929023	0.00929023	0.0278707	0	0	0.00929023	0	0.0371609	2.50836	0.00929023	0	0	0.083612	0.0464511	0	0	0.0278707	0	0.00929023	0.00929023	0.148644	0	0.0185804	0.0278707	0	0	0	0	0.204385	0	0	0	0.083612	0.00929023	0	0	0.0278707	0.250836	0.00929023	0.0743218	0.0278707	0	0.00929023	0.00929023	0.0185804	0.120773	0	0	0	0.0371609	0.00929023	0	0.111483	0.00929023	2.657	0.103031	0.00890789	1.68359	0	0.00890789	0	0.0356316	0.00890789	0.118024	0.00843028	0	0.0168606	0	0	0.0349162	0	0.00872905	0.0261871	0.0261871	0.00872905	0	0.0174581	0	0	0.0170387	0.0170387	0	0.00851934	0	0	0.174566	0	0.00872829	0.0698263	0.00872829	0.602252	0	0.0436414	0	0.104739	0.061098	0	0.00872829	0	0.0849537	0	0	0.0188786	0	0	0.387012	0	0.0943931	0.00943931	0.0283179	0	0.0283179	0.00943931	0.00943931	0.0377572	0.292619	0.0283179	0.0188786	0.00943931	0.0377572	0	0.00943931	0	0	0.0660751	0.67963	0.0283179	0.103832	0.0283179	0	0.0849537	97.3759	0.0188786	97.357	0.0660751	0.0377572	0.0283179	0	0	0	0.0755144	2.24655	0.198225	0	0	0.00943931	0	0	0.0188786	0.0188786	0	0.00943931	0	0.00943931	0	0.0188786	0.0283179	0	0	0.0188786	0.169907	0	0.0188786	0	0.0283179	0.0471965	0.0566358
Bangladesh	0.257732	0	0	0	0	0	0	0	0	0	0	0	0	0	0.27933	0	80.7263	0	0	0.27933	1.11732	0.558659	0	0	0	0	0	0	0	0.27933	0	0	0	0	0	0	0	0	0	0	0.558659	0	0	0	0	3.35195	0	0.558659	0.27933	0.27933	0	0	0	0	0	3.07263	0	0	0	0	0	0	0	2.31214	0	0.289017	0	0	0	0	0	0	0	0	0	1.15607	0	0	0	0	0	0	0	0	0	0	0	0	0	0	0	0	0	0	0	0	0	0	0	0	0	0	0	0	0	0	0	0	0	0	0	0.578035	0	0	0	0.289017	0	0	0	0.289017	0	0	0	0	0	0	0	0	0	0	0	0	0	1.7341	0	0	0	0	0	0.289017	0	0	0	0	0	0	0	0	0	0	0	0	0	0	0	0.578035	0.289017	0.867052	0	0	0	0	0	0	0	0	0	0.289017	0	0	0	0	0	0	0	0	0	0	0	0.289017	0	0.289017	0	0	1.15607	0	0.280112	0	0	0	0	0	0	0.280112	0	0	0	0	0	0	0.280112	0	0	0	0	0	0	0	0	0	0	2.38727	0	0	0	0.265252	0	0	0.265252	0	0	3.2967	0	0	0	0	0	0	0	0	0	0	0.274725	0	0	0	0	0	0	0	0	0.254453	0	0	0	0	0	0	0.254453	0	0	0	0	0	0	0	0	0	0	0	0	0	0	0	0.27027	0.54054	0	0	0	0	0	0	0	0.27027	0	0	1.89189	0	0	0.810811	0	0	0	0	0	0	0	0	0	0	0	0	0	0.54054	0	0	0	0	0	0	0	0	0	0	0	0	0	0	0	0	0	0	0	0	0	0	0	0.793651	0	0.5291	1.5873	0	0	0	0	0	0.26455	0	0	0	0	0	0	0	0	0	0	0	0	0	0	0	0	0	0	0	0.568182	0	0.284091	0	0	0	0	0	0	0	0	0	0	0	0	0	0	0	0	0	0	0	0	0.276243	4.97238	0	0.552486	0	0.276243	0	0	0	0	0	0	0	0	0	0	0	0	0	0	0	0	0	0	0	0	0	0	0	0.277008	0	0	0	0	0	0	0	0	0	0	2.33236	0	0	0	0	1.16618	0.291545	0	0	0	0	0	1.74927	0	0.58309	0	0.291545	0	0	0	0	0	0	0	0	0	0	0	0	0	0	0	0	0	0.291545	0	0	0	0	98.2507	0	0	0	0	0	0	1.16618	0.58309	0	1.45773	0	0	0	0	0.58309	0	0.291545	0	0	0.291545	0	0	0.58309	0.291545	0.291545	0	0	0	0	0	0	0	0	0	0.291545	0	0	0	0	0	0	0	0	2.69542	0	0	0	0.269542	9.16442	0	0	0	0	0	0.539084	0	0	0	0.269542	0	0	0	0	0	0	0	0	0	0	0	0	0	0	0.539084	0	0	0	0.269542	1.07817	0.808625	0	0.269542	0.269542	0	0	0	0	0.539084	0	0	0	0	0	0	0	0	1.5544	0	0	0	0.518135	1.5544	0.259067	0	0	0	0	0	0	0	0	0	0	0	0	0	0	0	0	0.833333	0	0	0	0	0	0	0	0	0	0.54945	0.274725	0.274725	0.274725	0	1.37363	0	0	0	0	0.271003	0	0	0	0	0	0	0.542005	0	0	0	0	0.271003	0.271003	0	0	0	0.271003	0	0	0	0	0	0	0	0	7.58808	0	0	0	0	1.35501	87.2629	0	87.2629	0	0	0	0	0	0	0	0.271003	0	0	0	0	0	0	0	0	0	0	0	0	0	0	0	0	0	0	0.813008	0	0	0	0	0	0
Belgium	17.3139	0	0	0	0	0	0	0.953895	0	0	1.43084	0	0	0	0	0	0	0	0.317965	0.158982	0	0	0	0	0	0	0	0	0	0	0.476948	0	0	0	0	3.17965	0	0.317965	0	0.158982	0	0	0	0.476948	0	0	0	0	0	0	0.158982	0	0	0	0	0	0	0	0	0	0.158982	0	0	0.499168	0.332779	0	0	0	0	0	0.166389	0	0	0	0	0.166389	0	0.998336	0	0	0	1.83028	0.166389	0	0	33.6106	0	0	0	0	0.166389	0	0	0	0	0	4.49251	0.166389	18.3028	0	0	0	0	0	0.166389	0	0	0	0	0	0.499168	0	0	0.499168	0	0	0	0	0	0	0	0	0	0.166389	0	0	0	0	0	0	0.665557	0	0	2.32945	0	0	0.499168	0	0	0.166389	0	0	0.166389	0	0.332779	0.166389	0	0	0	0	1.4975	0	0	0	0	0	0	0	0	0	0	0	0	0	0	0	0	0	0.499168	2.32945	0	0	0	0	0	0	0	0	0	0.166389	0	0	0	0	0.998336	0	0	0.343643	0	0	0	0	0	1.03093	0	0	0	0	0	16.4948	0	0.515464	0	0.343643	7.90378	4.12698	0.476191	0	0	0.793651	0	0.15873	0	0	0.476191	7.30159	0	0.793651	0.31746	0	0	2.85262	0.475436	0.158479	0	0	0	0	0	0	0	0	0	0	0	0	1.40406	0	0	0	5.30421	0.626959	0	1.5674	0	0	0.15674	0	0.15674	0	0	0	0.624025	0	0	0	0	0	0	0	0	0	0.947867	0	0	0	0	0	0	17.2196	0	0	0	0	0.789889	0	0.947867	0	0	0.157978	0	0	0	0	0	0.157978	0	0	0	0.157978	0	0	0	0	0	0	17.2196	0	0	2.36967	0	0	0	0	0	0	0	0	0	16.0305	0	0	0	16.0305	0.763359	0	0	0	0.19084	0.19084	0	0	0	0	0	0	0	2.86259	0.19084	0.572519	0	0.572519	0	0	0	0	0	0	0	0	2.28385	0.652528	0	0	0.815661	0	0.652528	0	0	0	0	0.163132	0	0.326264	0	0	0	0	0.163132	0	0.326264	0	0	0	0	0	0	0	0	1.89873	0	2.21519	3.48101	0	0	0	0	0	0	0	0	0	0	1.1076	0	0	0	0	0	0	0.791139	0.791139	0	0	0	5.54622	0.672269	0	0	0	0.168067	0.504202	0	0	0.168067	0	0	0	0	0.328947	0	0	0	0	0	0	0	0	0	0.986842	0	26.3158	0	0	0	0	0	0	0	3.28947	0	0	0.328947	0	0	0	0	0	0	0	6.90789	0	0	0	0	0	0	1.31579	98.0263	0	0	0	0	0	0	0.986842	0	0	0	0	0.328947	0	0	0	0	0	0	0	0	0	1.31579	0.328947	0	0	0	0	0	0	0	0	0	0	0	0	0	0	3.28947	0	0	0	5.09554	32.3248	0	0	0	0	0	25.1592	0.477707	0	0	0.159236	0	0	0	0	0	0.477707	0	0.159236	5.41401	0	0	0	0	0	0	0.318471	0	0	0	0.159236	0	0	0	0.955414	0.955414	0	0	32.1656	0	0.636943	0	0	32.3248	0	0.159236	0	0	2.70701	0	0	0	0	0	0.470958	0	0.156986	0.313972	0	0.470958	0	0	0	0	0	0	0	1.28	0.16	0	0	0.8	0	0	0	1.76	0	0	0	0	0	0	5.66038	0	0	0	0	0.157233	0	0	0.314465	5.50314	0.786164	0	0.314465	0	0	0	0	0	5.50314	0	0	0	0	0	1.25786	0	0	0.471698	0	0.157233	0	0	0.314465	0.471698	0	0	0.786164	0.314465	0	0	0.471698	2.51572	0	32.5472	1.25786	0	0.628931	30.9748	0	30.9748	0.786164	0	0	0	0	0	5.18868	0	17.2956	0	0	0	0	0	0	0	0	0.471698	0	0.314465	0	1.88679	0	0	0	17.2956	1.72956	0	0	0	0	0	0
Brazil	0	0	0	0	0	0	0	0	0	0	0	0	0	0	0	0	0	0	0	0	0	0	0	0	0	0	0	0	0	0	0	0	0	0	0	0	0	0	0	0	0	0	0	0	0	0	0	2.91971	0	0	0	0	0	0	0	0.729927	0	0	0	0	0	0	0	0	0	0	0	0	0	0	1.75439	0	0	2.63158	0.877193	0	0	0	0	0	0	0	0	0	0	0	0	0	0	0	0	0	2.63158	0	0	0	0	0	0	3.50877	0	0	0	0	0	0	0	0	0	0	0	0	0	0	0	0	0	0	0	0	0	0	0	0	0	0	0	0	0	0	0	0	0	0	0	2.63158	0	0	0	0	0	0	0.877193	0.877193	0	0	0	0	0	0	0	0	0	0	0	0	0	0	3.50877	0	0	0	0	0	0	0	0	0	0	0	0	0	0	0.877193	0	0	0	0	0	0	0	0	0	0	0	0	0	0	0	0	0	0	0	0.787402	0	0	0	0	0	0	0	0	0	0	0	0	0	0	0	0	0	0	0	0	0	0.645161	0	0	0	0	0	3.75	0	0	0	0	0	0	0	0	0	0	1.875	0	0	0	0	0	17.6471	0	0	0	0	0	0	0	0	0	0	0	0	0	0	0	0	0	0	0	0	0	0	0	0	0	0	0	0	0	0	0	0	0	0	0	0	0	0	0	0	0	0	0	0	0	0	0	0	0	0	0	0	0	0	0	0	0	0	0	0	0	0	0	0	0	0	0	0	0	0	0	0	0	0	0.675676	0	0	0	0	0	0	0	0	0.675676	0	0	0	0	0	0.675676	0	0	0	0	0	0	0	0	0	0	0	0	0.78125	0	0	0	0	2.34375	0	0	0	0	0	0	0	2.34375	0	0	0	1.5625	0	0	0	0	0	0	0	0	0	0	0	0	0	0	0	0	0	0	0	0	0	0	0	0	0	0	0	0	0	0	0	0	0	0	0	0	0	1.34228	0	0	0	0	0	0	0	0	0	0	0	0	0.769231	0.769231	0	0	0	0.769231	0.769231	0	0	0	0	0	0	0	0	0	0	0	0	0	0	0	0	0	0	0	0	0	0	0	0	0	0	0	0	0	0	0.769231	1.53846	100	0	0	0	0	0	0	0	0	0	0	0	0	0	0	0	0	0	0	0	0	0	0	0	0	0	0	0	1.53846	0	0	33.8462	0	0	0	0	0	0	0	0	0.666667	1.33333	0	0	0	0	0	0	0	0	0	0	0	0	0	0	0	0	0	0	0	0	0	0	0	0	0	0	0	0	2	0	0	0	1.33333	0	0	0	0	0.666667	0	0	0	0	0	0.666667	0	0	0	0	0	0	3.33333	0	0	0	0	0.694444	0	0	0	0	0	0	0	0	0	44.1861	0	0	0	0.746269	0	0	0	0	0	0	0	0	0	0	0	0	0.735294	0	0	0	0	0	0	0.70922	0	0	0	0	0	0	0	0	0	0.714286	0	0	0	0	0	0	0	0	0	0	0	0	0	0	0	0	0	0	0	0	0	0	0	0	0	0	0	0	0	0	90	0	90	2.85714	0	0	0	0	0	0	0	0	0	0	0	2.14286	0	0	47.8571	0	0	0	0	0	0	2.14286	2.14286	0	0	0	0	0	0	0	0	0
Canada	0	0	0	0	0	0	0	0	0	0	33.7329	0	0	0	0	0	0	0.171233	0	0	7.70548	0	0	0.342466	0	0	0	0.171233	0.171233	0	0	0	0	0	0	0	0	0	0	0	0	0	0	0	0	0.171233	0	0.171233	0	0.171233	0	0	0	0	0	0	4.79452	0	0	0	0	0	0.171233	0	0	0	0	0	0	0	0	0	0	0	0	0	0	0	0	0	0	1.51515	0.189394	0	0	0	0	0.189394	0	0	0.94697	0	0	0	0	0	12.5	0	0	0	0	0	0	0	0	0	0	0.189394	0	0	0	0	0	0	0	0	0	0	0	0.189394	0	0	0	0	0	1.51515	0	0	0.189394	0	0	0	0	0	0.189394	0	0	0	3.2197	0	0	0	0	0	0	0	0	0	0	0	0	0	0	0	0	0	0.189394	0	0	0	0	0.378788	0	0.189394	0	0	0.189394	0	0	0	0.189394	0	0	0	0	0.189394	10.9848	0	0	0	0	0	0	0	0	0	0	0	0	0	0	0.169491	0	0	0	0.169491	0	0	0	0	0	0.169491	0	0	0	10.6969	0	0	2.26904	0	0.486224	0.324149	0	0	0	0	0.810373	0	0	0.162075	0	15.2845	0.325203	0	0	0	0	0	4.06504	0	0	0	0	0	0	0	0	4.54545	0.15674	0	0	0	0	0	0	0	0	0	8.18898	0	0	0.15748	0	0	0	0	1.875	0	0.15625	0	0	0	0	0	0	0	0	0	0	0	0	0	0	0	0	0	0.324675	0	0	0	0	0	0	0	0	0	0	0	0	0	0	0	0	0	0	0	0	0	0	0	0	0	8.44156	0	0	0	0	0	0	0	0	0	0	0	0	0	0	0	0	0	0	0	0	2.37288	0	0	5.42373	3.05085	0.169491	0	0	0	0	0.338983	0.508475	0	0	0	0	0	0	0	0	0	0	0	0	0	0	0	0	0	0	0	0	0	4.25926	0	0	0.37037	0	0	0	0	0	0	0	0	0	0	0	0	0.484653	0	0	0	0	0	0	0	0	0	0	0	0	0	0	0	0	0	0	0	0	0	0	0	0.166667	0	0.666667	0	0	0	0	0	3.83333	0	0	0	0	1.0661	0	0.426439	0	0	0	0	2.55864	0	0	0.426439	0	0	0	0	0	10.4478	0	0	0	0.639659	0	0	0	0	0	0	0	0	0	0	0	0	0	0	0	0	0	0	99.7868	0	0	0	0	0	0	1.91898	0	0	0	1.49254	0	0	0.21322	0	0	0	9.38166	0	0	0.21322	0	0	0	0	0	0	0	0	0	0.426439	0	0	0	0	0	0	0	0	0	4.09556	0	0	0	0	0	0	0	47.099	0	0	2.04778	0	0	0	0	0.170649	0.853242	0	0	0	0	0	0.170649	0	0	0	0	0.170649	0	0	0	0	0	0	0	0.170649	0	0	0	0	0.341297	0	0	0	0	0	0	0	0	0	0	0	0	0	0.155521	0.471698	9.27673	0	0	0	0	0	0	0	4.6875	0.9375	0	0	0	0	0	0	0	0	0	0	0	0	0	0	0	0	0	0	0.475436	0	0	0.158479	3.16957	8.39937	0	0.475436	0	0.158479	0	0	0	0	0	0.642055	0	0	16.6934	0	0	0	0	0	0	0	0	0	0.321027	0	0	0	0	1.92616	0	0	0	0	0	0	10.9149	0	0	0	0	0	43.4992	0	43.4992	0.160514	0	0.481541	0	0	0	0.160514	0	0	0	0	0	0	0	0	0.963082	0	0.160514	0	0	0	0.160514	0	0	0	0	0	0	0	0.802568	0.160514	8.1862	8.34671
China	0	0	0	0	0	0	0	0	0	0	2.12766	0	0	0	0	0	0	0.70922	0	0	0	0	0	0	0	0	0	0	0	0	0	0	0	0	0	0.70922	0	0	0	0	0	0	0	9.92908	0	0	0	0	2.83688	0	0	0	0	0	0	0	0	0	0.70922	0	0	0	0	0	44.8	0	0	0	0	0	0	0	0	0	0	0	0	0	0	0	0	0	5.6	0	0	0	0.8	0	0	8.8	8.8	0	0	0	0	0	0	0	0	0	0	0.8	0	0	0	0	0	0	0	0	0	0	0	0	0	0	0	0	0	0	0	0	0	0	0	0	0	0	0	0	0	0.8	0	0	2.4	0	0	5.6	0	0	0	0.8	0	0	0	0	0	0	0	0	0	0	0	0	0	0	0	0	0	0	0	0	0	0	0	0	0.8	0	0	0	0	0.8	0	0	0	0	0	0	0	0	0	0	0	3.2	1.6	0	0	0	0	0	0	0	0	0	0.684932	0	0	0	0	0.684932	0	0	0	0	0	0	0	0	0	0	0	0	0	0	0.689655	0	0	0	0	0	0	7.58621	0	0	0	0	0.689655	0	0	1.37931	0	0	0	0	0	0	0	1.30719	1.30719	0	0	0	0	0	0	0	0	0	0	0	0	0	0	0	0	0	0	0	0	0	0	0	0	0	0	0	2.11268	0	0	0	0	0	0	0	0	0	2.11268	0	0	0.704225	0	0	0	0	0	0	0	0	0	0	0	0	0	0	0	0	0	0	0	0	0	0	0	0	0	0	0	0	0	0.662252	0	0	0	0.662252	0	0	0	0	0	0	0	0	0	0	0.662252	0	0	0	0	0	0	0	0	0	0	0	0	0	0	0	0	0	0	0	0	0	0	0	0	0.735294	0	0	0	0	0	0	1.47059	0	0	0	0	0	0	0	0	0	0	0	7.74648	0	0	0	0	0	0	0	0	0	0	0	2.8169	0	0	0	0	42.2535	0	0	0	0	0	0	0	0	0	0	0	0	2.11268	0	0	0	0	0.704225	0	0	0	0	0.414938	1.24481	68.0498	0.829875	0	0	0	0	0	0	0.414938	0	0	0.829875	0	0.414938	0	0	2.07469	0	0	0.829875	0	0	0	0	0	0	0	0	0	0	0.414938	0	0	0	0	0	0	0.414938	98.3402	0	0	0	0	0	0	0.414938	0.414938	0	0	0	0	3.3195	0	0	0	2.48963	0	0	0	0	0	0	0	0	0	0	0.414938	0	0	0	0	0.414938	0	0	0	0	0	0	0	0	1.37931	0	0	0	0	0	0	17.931	0	0	0	0	0	0	0	0	0	0	0	0	0	0	0	0.689655	0	0	0	1.37931	0	0	0	0	0.689655	0	0	0	0	0	0	0	0	0	0	0	0	0	0	0	7.58621	0	0	0	0	0	0	0	0	0	0	0	0	0	5.22876	0	0	0	0	0	0	0	0	0	0	0	0	0	0	0	0	0	0	0	0	0	0	0	0	0	0.729927	0	0.729927	0.729927	0	0	0	0	0	41.958	2.0979	0	0	0	0	0	0	0	0	0	0	0	0	0	0.699301	0	0.699301	0	0	0	0	0	0	0	0	0	11.8881	0	0	0	0	0	76.9231	0.699301	76.9231	0	0	2.7972	0	0	0	1.3986	0	0.699301	0	0	0	0	0	0	0	0	0	0	0	0	0	0	0	0	0.699301	0	0	0.699301	0	0	0	0
Czech Republic	0.689655	0	2.06897	0	0	0	0	0	0	0	0	5.47945	2.73973	0	0	0	0	2.05479	0	0	0	0	0	0	0	0	0	0	0	0	0	0	0	0.684932	0	0	0	0	0	0	0	0	0	0	0	0	0	0	0	0	0	0	0	0	0	0	0	0	0	0	0	0	4.10959	4.92958	0	0	3.52113	0	2.8169	0	0	0	0	0	3.52113	0	0	0	0	0	0	1.40845	0	0	0.704225	0	0	0	0	0	0	0	0	0	0	0	5.6338	0	0	0	0	0	0	0	0	0	0	0	0	0	2.8169	0	4.22535	0	0	0	0	0	0	0	11.2676	0	0	0	0	0	0	0	0.704225	0	0	0	0	4.92958	0	0	0	0	0	0	0	0	0	7.04225	7.04225	0	0	0	0	0	0	0	0	0	0	0	0	0	0	0	0	0	0	0	0	0	0	0	44.3662	0	0	0	0	0.704225	0	0	0	0.704225	0	0	0	0	1.40845	0	0.704225	0	0	0	0	0	0	0	5.44218	0	2.04082	0	0	0	0	0.680272	0	2.72109	0	2.04082	0	5.40541	0	2.02703	0	0	0	0.675676	0	0	0	0	0	0	0	0	0	0.684932	0	0	0	0	0	0	0	0	0	0	2.05479	0	10.274	0	0	0.675676	0	0	0	0	0	0	0	5.40541	0	0	0	0	2.02703	0	0	0	0	0	0	43.9189	0	0	0	0	0	0	0	0	0	0	0	0.714286	0	0	0	0	0	0	0	0	0	0	0.714286	0	0	0	0	0.714286	0	0.714286	0	0	0	46.4286	7.85714	0	0	0	0.714286	0	0	0	0	0	0	0	0	0	0	0	0	0.680272	0	0	4.08163	0.680272	44.2177	0	0	4.08163	0	0	3.40136	0	0	0	0	2.04082	0	0	0	0	0	0	0	0	44.2177	0	4.05405	2.02703	0	0	0	0	0	0	0.675676	0	0	0	0	0	0	0	0	0	0	0.675676	0	0	1.35135	0	0	0	0	5.40541	0	0	0	0	0	0	0	3.40136	0	0	5.44218	0	0	0	0	0	0	0	0	0	0	0	0	0	0	0	0.680272	0.680272	0	1.36054	0	0	0	0	0	0	0	0	0	0	0	0	0	0	0	15.1899	1.26582	1.26582	0	0	0	0	0	0	0	0	0	2.53165	0	2.53165	0	0	0	0	0	0	0	0	0	0	0	0	0	0	0	13.924	1.26582	0	0	1.26582	0	0	7.59494	3.79747	100	0	11.3924	0	0	0	0	0	1.26582	0	0	0	1.26582	0	0	0	0	0	0	0	0	1.26582	0	0	0	0	0	0	0	0	0	0	0	1.26582	0	12.6582	0	0	0	0	4.44444	0	0	1.48148	0	0	0	0	0	3.7037	0	2.22222	0	0	0	0	0	0	0	0	0	0	0	0	0	0	0	0	0	0.740741	0	0	2.22222	0	0	0	0	0	0	0	0	1.48148	3.7037	0	0	0	1.48148	0	0	0	0	0	0	0	0	0	0	0	0	0.675676	0	0	0	0	0	0	0	0	0	0	0.680272	0	5.44218	0	0.680272	0	0	0	0	0	0	0	2.02703	0	0	0	0	0	0	2.08333	0	0	0	0	0	0	0	0	0	0	1.36986	0	0	0	0	0	3.42466	0	0	0.684932	0	0	0	0	0	0.684932	0.684932	0	0	0	0	0	4.10959	0	2.05479	0	0.684932	0	1.36986	0.684932	0	0	36.3014	0	32.8767	0	0	0	0	4.79452	0	0	0	1.36986	0	0	0	0	0	0	0	0	0	0	0	0	0	0	0	0	0.684932	0	0	0.684932	0	0	0.684932	0
Democratic Republic of the Congo	0.555556	0	0	0	0	0	0	0	0	1.34228	0	0	0	0	0	0	0	0	0	0	1.34228	0	0	2.68456	0	0	0	0	0	0	0	0	0	0	0	0	2.01342	0	0	0	0	0	0	0	0	0	0	0	0.671141	0	0	0	0	0	0	0	0	0	0	0	0	0	0	0	0	0	0	0	0	0	0.884956	0	0	0	0	0	9.73451	0	0	0	0	0	0	0	0	0	0	0	0	0	0	0	0	0	0	0	0.884956	0	0	0	2.65487	0	0	0	15.9292	0	0	0	0.884956	0	0	0	0	0	0	0	0	0	0	0	0	0	0	0	0	0	1.76991	0	0	0	16.8142	0	0	0	0	0	0	0	0	0	0	0	0	0	0	0	0	0	0	0	0	0	0	0	0	0	0	0	0	0	0	0	0	0	0	0	0	0	0	0	0	0	0	0	0	0	0	0	0	0	0	0	0	0	1.76991	0	2.35294	0	0	0	0	0	0	0	0.588235	0	0	0	0	0	0	0.588235	0	0	0.588235	2.74725	0	0	0	0	0	0.54945	0.54945	0	0	0	0	0	0	0	0	21.6667	0	0	0.555556	0	0	0	0	0	0	0	0	0	0	0.555556	0	0	0	0	0	0	0	0	0	0	16.2162	0	0	0	0	0	0	0	0	0	2.16216	0	0	0	0.54945	0.552486	0	0	0	0	0	0	11.0497	0	0	0	0	0	0	0	0	0	0	0	0	0	0	0	1.65746	1.10497	0	0	0	0	0	0	0	0.552486	0	0	0	0	0	0	0	0	0	0.558659	0	0	0	8.93855	0	0	0	0	0	1.11732	0	0	0	1.11732	0	0	0	0.558659	0	0	0	0	0	1.11732	2.23464	0	0	0	0	0	0	0	0	0	0	0	0	0	0	3.22581	0	0	0	0	0	3.22581	3.22581	3.22581	0	0	0	0	0	0	0	0	0	0	0	0	0	0	0	0	0	0	0	0	0	0	0	2.80899	2.80899	0	0	0	0	0	0	0	0	0	0	0	0	0	0	0	0	0	0.763359	0	0	0	0	0	0	0	0	0	0	0	0	0	0	1.3245	0	0	0.662252	0	0	0	0	0	0	0	0	0	0	0.662252	0	0	0	0	0	0	0	0	0	0	0	0	0	0	0	0	0	0	0	0.662252	0	0	0	0	100	0	0.662252	0	0	0	0	0	0	0	0	0.662252	0	0	0	0	0	0	0	0	0	0	0	0	0.662252	0.662252	0	0.662252	1.3245	0.662252	0	0	0	0	0	0	0	0	0	0	0	0	0	0	0	0	0	0	0	6.85714	0	0	0	0	0	0	0	0	0	0	0	0	0	0	0	0	0	0	0.571429	0	0	0	0	0	0	0	0	0	0	0.571429	0	0	0	0	0	0	0	0	0	0	0	0.571429	0	0	0	0	0	0.54054	0	1.08108	0	0	0	0	0	0	0	0	0	0	0	0	0	0	0	0	0	0	0	0	0	0	0	0	0	0	0	0	0	0.543478	0.543478	1.08696	0	0	0	0	0	0	0	0	1.04167	0	0	0	0	0	0	0	0	0	0	4.16667	0	2.08333	0	0	0	0	2.08333	2.08333	1.04167	0	0	0	0	0	0	0	0	2.08333	0	0	12.5	0	12.5	4.16667	5.20833	0	0	0	0	0	0	0	0	0	0	0	0	2.08333	0	0	0	0	0	0	0	1.04167	0	0	0	0	0	0	0	0	0	0
Denmark	0.311306	0.0424508	0	0	0	0.0141503	0	0	0.113234	0.0566171	5.12385	0	0	0.0141543	0	0.184006	0.0424629	0.0566171	0.0283086	0.0283086	0.0424629	0	0.0283086	0.0283086	0	0	0.0424629	6.31281	0.0141543	0.0141543	0.19816	0.0849257	0	0.155697	0	0.0283086	0	0.0566171	0	0.0566171	1.04742	0	0	0.0141543	0	0.0849257	0	0.552017	0.113234	0	0	0	0	0	0	0.0566171	0	0.0849257	0.0141543	0.0283086	0.0141543	0	0.113234	0.014637	0.14637	0.058548	0.043911	0	0.014637	0	2.57611	0.848946	0	0	0	0.029274	0	0.175644	0	7.17213	0	1.59543	0.819672	0	0	2.72248	0.014637	0.014637	0	0.219555	0	0.087822	0.043911	0	0	0	1.52225	0.395199	0.161007	0	0.073185	0	0	0	0	0.029274	0.073185	0.029274	0.014637	0.907494	0.629391	0.014637	0.043911	0	0.029274	0.219555	0	2.19555	0.014637	0.014637	0.029274	0.424473	0.131733	0.014637	0	0.043911	0.014637	0	0.058548	0	0.014637	0	8.09426	0.541569	0.014637	0.248829	0.117096	0.014637	0	1.0685	0	0	0.058548	3.35187	0.029274	0	0.380562	0.073185	0	0	0.175644	0.14637	0.014637	0.058548	0	0.014637	0.058548	0.234192	0.073185	0.043911	0	0.102459	0.029274	0	0	0	0.043911	0	10.7436	0.014637	0.043911	0	0	0.117096	0	0	0.014637	0	0.087822	0.029274	0	0	0	0	0.922131	0.0396563	0.0396563	0.0660938	0	3.71448	0	0.423001	0	1.57303	0.185063	0	0	0.370126	0	13.8268	0.0396563	0.687376	0.0264375	0.674157	0	1.38504	0.540826	0	0.0131909	0.765071	0	0.263817	0.0131909	6.22609	0.0659544	0	0.0791452	0.765071	0.0395726	0.0395726	0.0131909	1.0785	0.150171	1.14676	0.0136519	0.0682594	1.06485	0	0	0.109215	0	0	0	0	0.941979	0.0546075	1.37876	0.079544	0.0530293	0.106059	0	0.144927	0.0131752	0.487484	0	0.210804	0.0131752	3.59684	0.0263505	0	0.0263505	0.0395257	0.32591	0.0135796	0	0	0.0814775	9.61434	0	0	0.0541418	0.0548923	0.0137231	0	0.0548923	0.0548923	0.109784	0.0137231	0	13.6819	0	0.0137231	0.0137231	0.0137231	0.782215	3.27981	0.946892	0.0137231	0	0	0.754769	0.0548923	0	6.1891	0	0.590092	0.0411692	0.192123	0.0823384	0.109784	0.247015	9.74338	4.92658	6.12049	0	0	13.7094	0	0.343077	0	0	0.150954	0	0.0529731	0.145676	0	0.0132433	0.0132433	0	13.5479	0	0	0.0264866	13.6671	10.0781	0	0	2.29109	0.0264866	0.0132433	0.105946	8.21083	0	0.225136	0.092703	0	0.158919	0.172163	0.741624	0.105946	0	0.105946	0	0.754867	9.64111	0.132433	0.0933209	0.2533	0	0.0533262	1.07986	0.319957	0.0133316	0.0399947	0.759899	0	0.0133316	0	0	0	0	0	0.106652	0.0399947	0	0.986535	0.0666578	0	0.0933209	0	0.106652	0	0.0266631	0	0.0133316	0	0.0533262	0	0.0400213	0.560299	0	0.373533	0.0533618	0.0800427	0.0133405	0	0.0133405	0.120064	0	0	0.0533618	0.173426	0	0.60032	0	0	0.0667022	0	0	0.0133405	0.787086	0.787086	0	0.0132135	0.0132135	0.0660677	0.568182	0	0.171776	0.0132135	0.0396406	0	0.0132135	0	0	0.0132135	0.0132135	0	0.128949	0.870406	0.0805932	1.04771	0	0	0.161186	0.209542	0	0.0322373	0	0.983237	0.0644745	3.15925	0	0.451322	0.0322373	0.0483559	0.0644745	0.0483559	0	27.4823	0.0161186	0.0161186	0.0161186	0.693101	0.435203	0	0.0322373	0.451322	0	0.0161186	16.3443	0	0	2.78852	0	0.0322373	0.0322373	0.128949	98.8233	0	5.91554	0	0.0161186	0	0	0.225661	0.161186	0.0322373	0	0.274017	0.950999	0.0322373	0	3.44939	0.0161186	1.48291	0.209542	0.0805932	0.0483559	0.35461	0.0805932	1.54739	0	0.0161186	0	0.177305	0.0322373	0.274017	0.177305	0.0322373	2.03095	0	0.0644745	0.257898	0.0805932	0	0.0483559	0	1.3911	0.0132485	0	2.47748	0	0.0132485	0	0	0.105988	22.1383	0.119237	0.0264971	0	0	0.0264971	0.0794913	0.0397456	0.0794913	0	0.0132485	0.0397456	0	0.0264971	0.0794913	0.0927398	2.91468	0.0132485	0.0132485	0.410705	0.331214	0.0397456	0	0	0.0132485	0.0132485	0	0	0.0264971	0.119237	0.18548	0.0397456	2.49073	0.0264971	1.08638	0.105988	5.9486	2.50398	0	0	0	0.18548	0.304717	0	0	0	0	0.525693	0	0.0395987	0.145195	0.171595	0	0.63358	0.0791975	0	0.0131268	0	0.0131268	0	0	0.778524	0	0.0402685	0.0268456	0.402685	0.0805369	0.134228	0	0	0	0.0926416	2.03811	0	0.383801	0	0.0265322	0	0.0663306	0	0.0265322	0.782701	1.19395	0.225524	0.809233	0	0.968427	0.968427	0.0132661	0.106129	0	0.655738	0	2.43763	0.0427655	0.0142552	0	0.0285103	0.0142552	0.0142552	0.285103	0	0	0.0997862	0.085531	0.256593	0.0712758	0.0285103	0.199572	0.0570207	0	0	0.798289	0.114041	0	0.0142552	0.399145	9.63649	0	2.62295	0.327869	0	0.997862	38.6315	0.0285103	37.0919	0.612972	0.085531	0.171062	0.0285103	0	0	20.3136	0	14.1839	0	0.0142552	0	0.114041	0	0	0.0142552	0	0.128297	0	0	2.52317	0	0.0142552	0	3.37847	14.0413	7.598	0.0570207	1.2402	0.0142552	0.327869	0.0142552	0.256593
France	0	2.20386	0	1.65289	0	0	0	0	0	0	11.1433	0	0	0	2.31548	0	0.144718	0	4.9204	0	0	0	0	0	0	0	0	0	0	0	0	0	0	0	0	0	0	4.9204	0	0	0	0	0	0	0	0	0	0.144718	0	0	0	0.144718	0	0	0	0	0	0	0	0.144718	0.144718	0.289436	1.5919	0.480769	0.160256	0.160256	0	0	0	0	0.160256	6.57051	0	0	0	0	0	0	0	0	0	0.801282	0	0	0	2.08333	0	0	0	0	0	0.480769	0.160256	0	0	0	1.1218	4.00641	0	0	0	0	0	0	0	0.160256	0	0	0.160256	6.57051	1.92308	0.160256	0.160256	2.24359	0	0	0	0	2.72436	2.88462	0	0	0	0.160256	0	0	0	0	0	0	0	0	0	0.641026	0.160256	0.641026	0	0.160256	0	0	0	0	0	0.160256	0.320513	0	0	0.160256	0	0	0	0	0	0	0	0	0	0.320513	0	0	0	0	0.320513	0	0	0	0	0	2.88462	0	0	0	0	0	0	0	0	0	0	0	0	0.961538	0	0	8.33333	0	0	0	0	0	0	0	0	8.05271	0.146413	0	0	0	0	39.0922	0	0	0	0	0.146413	0.990099	0	0	0	8.76945	0	0	0.141443	0.141443	0	0.141443	0	8.76945	0	0	0	3.06407	0	4.31755	0	2.22841	0	0	0	0	0	0	0	0	0	0	10.3825	0.136612	0	0.136612	0	0	0	0	0	0	0	0	0	0	0.136426	0	0	0	0	0	0	0.545703	0	0	0	0	0.28777	0	0	0.28777	0	0	0	39.5684	0	0	0	0	7.33813	0	0	0	0	0	0	0	0	0	0	0.431655	0	0	0	0.28777	0.143885	0.28777	0.143885	0.28777	0	0	39.5684	0	0	0	0	5.17986	0	0	0	0	0	0	0	38.9877	0	0	0.136799	38.9877	2.73598	4.92476	0	0.273598	0	0	0	0	0	0	0.273598	0	0	0	0	0	0	0.136799	0	0	0.273598	0	0.141844	0	0	0.141844	0	0	0	0	1.13475	0	0.141844	0	0	0	0	0	0.283688	0.283688	0	0	0	0	0	0	0	0	2.2695	0	0	0	0	0	0	0	0.141044	0	0.141044	0	0	0	0	0	0	0	0.282087	0	0	0	0	0	0	0	0	0	0.987306	0.987306	0	0	0	0.414938	0.138313	0	0.414938	0	0.138313	2.76625	0	0.138313	0	0	0	0	4.52174	5.56522	0	0.521739	0	0	0	0.347826	0	0	0	8	0	1.56522	0	0	0	0.695652	0	0	0	8.86956	0	0	0	0.173913	0.173913	0	0	2.78261	0	0	37.3913	0	0	0.173913	2.6087	0	0.173913	0	100	0	0	0	0	0	0	0.173913	0	0	0	0	0.695652	0.173913	0	0	0	0	0.869565	0.347826	0.173913	0.173913	0	1.91304	0	0	0	0.173913	0	0.173913	0.173913	0	0	0	0	0	0.173913	0	0	0	0	0.276625	0.138313	1.52144	0	0	0	0	0	59.0595	0	0	0	0.138313	0	0	0.276625	0	0	0	0	0	0	0	0	0	0	0	0	0.691563	0.138313	0	0	0	0.691563	0	0	4.97925	0.414938	0	0.691563	1.52144	0	0	0	0.138313	1.52144	0	0	0	0.138313	0.829875	0	0	0	0	0	0	0	0.135318	0	0	2.30041	0	0	0	0	0.951087	0	0	0.818554	0	0	0	8.45839	0	0	0	0	0	0	0.136986	0	1.23288	0	0.136986	0	0	0	0	0.273973	0.273973	3.42466	0.136986	0	0	0	5.20548	0	0	0	0	0	0	0	0	2.23152	0	0	0	0	0	0.13947	0.27894	0.41841	0	0	0	0	0	0	9.7629	7.53138	0	0	5.5788	4.46304	0	1.53417	0	0	0	12.5523	0	12.2734	2.37099	0.27894	0.27894	0.13947	0	0.27894	8.92608	0	37.9358	0	0	0	0	0	0.13947	0.83682	0	0.41841	0	0	0	0.27894	0.13947	0	0	37.9358	9.06555	0.41841	0.41841	0	0	0	0.13947
Germany	0	0	0	0	0	0	0	0	0	0	29.8165	0.458716	0	2.29358	0	0	0.458716	0	0	0	0	0	0	0	0	0	0	0	0	0	0	0	0	0	0	0	0	0	0	0	1.83486	0	2.29358	0	0	0	0	0	0	0	0	0	0	0	0	0	0	0	0	0	0	2.29358	0	0.537634	0	0	0	0	0	5.91398	0	0	0	0	0	0	0	0	2.15054	0	0	6.98925	0	0	0	4.30107	0	0	0	0	0	3.22581	0	0	0	0	2.15054	1.07527	0	0	0	0	0	0	0	0	0.537634	0	0	0	0.537634	0.537634	3.76344	0	0	0	0	0	0	0	0	0	0	0.537634	0	0	0	0	0	0	0	0	0	0.537634	0	0	0	0	0	0	0	0	0	1.07527	0.537634	0	0	0	0	0	1.07527	0	0	0	0	0	0	0	0	0	0	0	0	0	3.22581	0	0	0	1.6129	0	0	0	0	0	0	0	0	0	0	0	0	3.22581	0	0	0	0.423729	0	0	0	0	0	0	0.423729	1.69491	0	0	0	0	0	2.11864	0	2.54237	0	0	0.423729	1.40187	1.40187	0	0	1.40187	0	0	0	0	0.46729	0	0	1.40187	0	0	0	0	0.423729	1.27119	0	0.847458	0	0	0	0	0	0	0	0	0.847458	0	2.04082	0	0	0	0	1.64609	0	1.23457	0	0.411523	0	0	0	0	0	0	0	0	0	0	0	2.06612	0	0	0	0	0	0	0	0.892857	0	0	0	1.78571	0	0	0	0.446429	1.33929	0	2.23214	0	0	0	0	0.446429	0	0	0	6.69643	0	0	1.33929	0	1.33929	2.23214	0.892857	0	0	0	1.78571	0	0	0	0	4.91071	0	0	0	0	0	0	0	1.77778	0	0	0	1.77778	2.22222	0	0	0	0.444444	1.33333	0	0	0	0	0	0	0.444444	0.444444	0	0	0	0	0	0	2.22222	0	0.462963	0	0	0	0	0	0	0	0	0	0	0	0.462963	0	0	0	0.462963	4.16667	0	0	0	0	0	0	0	0	0	0.462963	0	0	0.462963	0	0	1.31579	0	0.438597	0	0	0	0	0	0	0	0	0.438597	0	0	7.45614	0	0	0	0	0	0	0	0	0	0	2.99145	0.854701	7.26496	0	0	0	0	0	0	0	0	0	0	0	1.04167	1.5625	0	0	0	0	0	0	0	0	0	2.08333	0	5.72917	0	0	0	0	0	0	0	10.9375	0	0	0	6.77083	6.77083	0	0	0	0	0	2.08333	0	0	0	0	0	0	0	98.9583	0	1.04167	0	0	0	0	2.60417	0	0	0	0	0	0	0	0	0	1.5625	0	3.125	0	0	1.04167	0.520833	0	0	0	0	0	0	0	0	0	0	0	0	0	0	0	0	0.892857	0	0	5.35714	0	0.446429	0	3.125	0	30.8036	0	0	0	0	0.446429	0	0	0	0	0	0	0	0	0	0	0	0	0	0	0	0	0	0	0	4.91071	0	0	0	0.892857	0.446429	0	5.35714	0.892857	2.67857	1.33929	0	5.35714	0	0	0	0.446429	0	0	0	0	0	0	0	0	0.423729	0.423729	0	0.423729	0	0	0	0	0	1.76212	0	0.440529	0.881057	0.440529	0	1.76212	0	0	0.440529	0	0	0	0.888889	0	0	0	1.22951	0	0	6.55738	0	0	0	0	0	0	0	0	0	0	0	0.444444	0	0	0	0	0	0.444444	0	0	0	0	0	0	0	0	5.33333	0	0	0	0	0	1.77778	0	0	0	0.444444	1.33333	0	5.77778	0	0	0	29.7778	0	28.8889	0	0.444444	2.66667	0	0.888889	0	8.88889	0	1.77778	0	0	0	0	0	0	0.444444	0	0	0	0	0	0	0	0	0	1.77778	1.77778	0	0.444444	0.444444	0	0	0
India	0.083091	0.0415455	0	0	0	0	0	0	0	0.668577	0.668577	0	0	0	0	0	0	0	0	0.095511	0.0477555	0	0	1.95798	0	0	0.0477555	0	0.668577	0	0	0.0477555	0	0	0	0.191022	0	0	0	0.0477555	1.05062	0.0477555	0	2.29226	0	0	0	0	0.238778	0.0477555	0	0.811843	0	3.48615	0	0.0477555	0	0	0	0	0	0	0.0477555	0.155844	0.311688	0.0519481	0.103896	0	0	0	0.0519481	0	0	0	0	0.0519481	0.0519481	0	0	0.0519481	0	0	0.103896	0	0	0.0519481	0	0.0519481	0.25974	0.207792	0	0.363636	0.0519481	0	0	0	0	0	0	0.103896	0	0	0	0	0	0	0.0519481	0	0.0519481	0.25974	0.103896	0	0	0	0.0519481	0.0519481	0	0	0	0.0519481	0	0.207792	0	0	0	23.4805	0.103896	0.155844	0.103896	0	0	0	0	0	1.50649	0.155844	0	0.0519481	0.0519481	0.0519481	0.987013	4.05195	0	0.155844	0	0	0	0.415584	0	0	10.026	0.207792	0	0.0519481	0	0	0.103896	0	0	0	0	0.103896	0.0519481	0	0	0	0.0519481	0	0	0	0.0519481	0.207792	0	0	0	0.0519481	0.0519481	0.103896	0	0.103896	0	0.0519481	0	0	0.727273	0.625559	0.223414	0.134048	0	0.0446828	0	0.0446828	0	0.134048	0.0446828	2.14477	0.223414	0	0	0.268097	0	6.43432	0	0.0446828	0.714924	0	0	0	0	0	0.0431406	0.733391	0.172563	0	0	0.0862813	0	0.0431406	0.0431406	3.19241	0	8.55735	0.224014	0	0	0.179211	0.0896057	0	0.224014	0.0896057	0	0.0448029	0.0448029	0	0	0	0	0.198255	0.0396511	0.0793021	0	0.0430663	0	0	0.0430663	0.0861326	0.0430663	0	0.129199	0	0.0861326	0.0430663	0	0	0	0	0.356436	0	0.0792079	0	0.233827	0.290416	0	0	0.145208	0.0484027	4.98548	0	0	0	0	0	0	0	0	0.0484027	11.9555	0	0	0	0.0484027	0.0484027	0	0	0.0484027	0.0484027	0.193611	0.338819	0	0.0968054	0	0	0	0	0	0	0	0	0.290416	0	0	0	1.06486	0.0438212	0.131464	0	0	0.0438212	0.0438212	0	0	0	0	0.175285	0	0	0	0.0438212	0.0438212	0.131464	0	0	0	0	0.0438212	0	0.131464	0.0438212	0.0438212	0	0	0	0	0.131464	0	0	0.0947867	0.0947867	0.0473934	0	0	0	0	0.0947867	0.0947867	0	0.236967	0	0.189574	0	0	0	3.45972	0	0.189574	0	0	0.663507	0.14218	2.22749	0	0	0	0	0	0	0.0473934	0	0	0	0.0465766	0	0.0465766	0.13973	0	0	1.35072	0	0	0	0.0931532	0.13973	0	0	0.0465766	0	0	0	0	0	0	0	0	0.148736	0	0	0.0495786	0	0.446207	0	0	0.0495786	0	0.247893	0.0495786	0.396629	0.0495786	3.66881	0	0.664282	0.306592	0.255493	0.153296	0.0510986	0.510986	5.31426	0	0.204395	0.0510986	0.204395	0	0.255493	0	0.817578	0.102197	0.153296	0.0510986	0	0	0.102197	0	0	0.102197	0.255493	0	0	0.255493	0	0	0	0.0510986	0	0	0.613183	0	0.0510986	0.102197	0.970874	91.6198	0	0	0	0	0	0	0.868676	1.48186	1.48186	0	0.153296	0	0.0510986	0	0.204395	0.0510986	0.0510986	0.0510986	0	0.0510986	0	0.35769	0.204395	0.153296	0.102197	0	0	0.0510986	0.102197	0	0.102197	0	0	0.153296	0	0	0	0	0.0510986	0	0	0.0451875	0	0	12.4266	0	0	0.0903751	23.6783	0	0	0	0	0.0903751	0	0	0.0903751	0	0.0451875	0	0	0	0.0451875	0.135563	0	0	0	0.0451875	0.18075	0.0451875	0	0.0451875	0.0451875	0.271125	0	0	0.0903751	0.0451875	0.225938	0	0.0903751	0.0451875	0.0451875	0	0.0903751	0.271125	0	0	0	0.497063	0.0451875	0	0	0	0	0.386432	0.0847458	0	0	0	0.338983	0.127119	0.0847458	0	0.039557	0	0	0	0	0	0	0.0461042	0	0.0461042	0	0	0.184417	0	0	0	0	0	0	0	0	0	0	0.0849618	0.339847	0.254885	0.509771	0	0.169924	0.0424809	2.08156	0.0424809	0	1.74172	0	7.43338	0	0	0	0	0	0.0467508	0	0	0	0.0467508	0	0.140253	0.233754	0	0	0.0467508	0.0935016	0	0.327256	0	0	0	0	0	0.56101	20.3366	0	0.0467508	0.607761	0	2.29079	43.525	0.0467508	43.1978	0.841515	0.140253	0.0935016	0.0467508	0	0.0467508	0	0	0.467508	0	0	0	0.0467508	0	0.0467508	0	0	0.0935016	0	0	0	0	0.0467508	0.140253	0	0	0.327256	0	0	0.0467508	3.59981	0.0935016	0
Ireland	0	0	0	0	0	0	0	0	0	0	4.88889	0	0	0	0	0	0.666667	0.666667	0	0.222222	0	0	0	0	0	0	0	0	0	0	34.2222	0	5.33333	0	2.22222	0	0	0	0	0	0.222222	0	0	0.444444	0	0	0	0	0	0.888889	0	0	0	0	0	0	0	0	0	0	0	0	0	0	0	4.26667	0	0	0	0	0	0	0	0	0	0	0	0	0	0	0	0.533333	0	0	0.266667	0.533333	0	0	0	0	0	0	0	0	0	0	1.33333	0	0	0	0	0	0	0	0	0	0	0	0	0	0.266667	0	0	0	7.46667	0	0	0	0	0	0.533333	34.9333	0	0	1.06667	0	0	0	0	0	0	0	0	0	0	0	0	0	0	0	0	0	0	0	0	0	0	0	0	1.06667	1.33333	0	0	0	0	1.06667	0	0	0	0	0	0	0	0	0	0	0	0	34.9333	0	2.93333	0	0	0	0	0	0	0	0	0	0	0	0	0	3.46667	0	0.271739	0	0	0	0	0	0	2.71739	0	0	0	0	0	0.271739	0	0.271739	0	0	0	1.59817	0.913242	0	0	2.2831	0	7.53425	0	0	0	0	0	2.2831	0	0	0	21.4493	0	1.15942	0	0	0.289855	0	0	0.289855	0.289855	0	0	0	0	0	2.42291	0	0	0	0	0	0	0	0	0	0	0	0	0	0	0	0	0	0	0.4329	0	0	0	0	0	0	0	0	0	0	0.235849	0	0	0.471698	0	0	0	0	2.12264	0	1.17925	0	0.707547	0	2.59434	0	0	0	0	0	0	0	0	0	0	0	0.707547	0	0	0	0.235849	0	0	0	0	0	0	0	0	0	0	0	0	0.245098	0	0	0	0.245098	32.1078	0	0	0	0	0	0	0	0	0	0	0	1.22549	0	0	0	0	0	0.735294	0	0	0	0	0	0	0	0	0	0	0	2.73973	0.22831	0	0	0	0	0	0	0	0.22831	0	0	0	0	0	0	0	0	0	0	0	0	0	0	0	0.881057	0	0	0	0	0.440529	0	0	0	0	0	0	0	0	0	0	0	0	0	0	0	2.86344	2.86344	0	0	0	0	0	0	0	0	0	0	0	0	0	0	0	0	0	0.675676	1.01351	3.71622	0	0	0	0	0	0	0	3.37838	0	0.337838	0	0	0	1.01351	0	0	0	35.1351	0	0	0.337838	0	0	0	0	23.6486	0	0.675676	0.337838	0	0	0	0	0	0	0	98.6487	0	0	0	0	0	3.04054	0	0	0	0	0	3.04054	1.68919	0	0	0	0	0	0	0	0.337838	0	0	0	0	0	0	0	1.35135	0.337838	0	0	0	0	0.675676	0	0	0	0	0	0	0	0.230415	0	0	0	0	0	17.2811	0	0.691244	0	2.07373	0	0.230415	0	0	0	0	0	0	0	0	2.53456	0	0	0	0	0	0	0	0	0	0	0	8.52535	0	0	0.691244	0	0.230415	0	0	0	0	0.230415	0	0	0	0	0	0	0	0	0	0	0	0	0	0	0.219298	0.219298	9.86842	0	0	0	0.217865	0	0	0	0	0.497512	0	2.73632	0.248756	0	0	0	0	0	0	0	0	0	0	0	0	0	0.219298	0	0	0	0	0	0	0	0	0	0	0	0	0	0	0	0	0	0	0	0	0.222717	0	0	0	0	0.222717	0	0.222717	0	0	2.44989	2.22717	0	0	0.668151	0	12.4722	2.44989	0.222717	0	0	0	18.0401	0	18.0401	0	0	0	0	0	0	27.3942	0	0.222717	0	0	2.22717	0	0	1.11359	0.222717	0	0	0	5.79065	0	1.78174	0	0	0	0.222717	2.22717	0	0	0	0.222717	0	0
Italy	0	0	0	4.52489	0	0	0	0	0	0	0	0	0	0	0	0	2.8436	0	1.4218	0.947867	0	0.473934	0	0	0.473934	0	0	0.473934	0	0	0	0	0	0	0	0	0	0.947867	0	0	0.947867	0	0	0	0	0	0	0	0	0	0	0	0	0	0	0	0	0	0	0	0	0	0	0	0	0	0.588235	0	0	0	0	0	0	0	0	0	0	0	0	0	0	1.76471	0	0.588235	0	0	4.11765	0.588235	5.29412	0	0	0	0	0	4.70588	7.05882	7.64706	0	0	0	0	0	0	0	0	0	0	0	0	0	0	0	0	0	0	0	0	0	0	0	0	0	0	0	0	0	0	0	0	7.64706	0	0	0	1.17647	0	0	0	0	0	0.588235	0	0	0	2.94118	0	0	0	0	0	0	0	0	0	0	0	0	0	0	7.64706	0	0	2.94118	0	0	0	7.05882	0	0	3.52941	0	0	0	0	0	0	0	0.588235	0	0	7.05882	0	0	0	0	0.588235	0	0	0	0	0	0	0	0	0	0	0	0	0	0	5.93607	0	0	0	0	1.82648	6.36364	1.36364	0	0	0	0	0	0	0	0	0	0	0	0	0	0	2.77778	0	0	0	0	0	0	0	0	0	0	0	0	0	0	0	0	0	0	0	0	0	0	3.16742	0	0	0	0	0	0	0.452489	0	0	0	0	0	0	0	0	0	0	0	0	0	0	0	0	0	6.70103	0	7.73196	0	0	0	0	7.2165	0	0	0	0	0	0	0	0	0.515464	0	0	0	1.03093	0	0	2.57732	0.515464	0	0	6.70103	0	5.6701	0	0	0	0	0	0	0	0	0	0	6.07477	0	0	0	6.54206	2.80374	0	0	0	0	0	0	0	0	0	0	0	0	0	0	3.73832	0	0	0	0	0.46729	0	0	0	0	0	0	0	0	1.40187	0.46729	0	0	0	0	0	0	0	0	3.73832	0	0	0	0	0	0	0	0	0	0	0	0	0	0	0	1.5	0	1	0	2	0	0	0	0	0	0	0	0	0	0	0	0	0	0	0	0	0.5	0.5	0	0	0.50505	0	0	0	0	0	4.54545	0	0	0	0	0.50505	0	0	0	0	0.507614	0	0	0	0	0	0	0	0	0	0	0	0	0	0	2.03046	0	0	0	14.7208	0	0	0	6.09137	6.09137	0	0	1.52284	0	0	6.59898	0	0	0	0	0	0	0	93.401	0	2.53807	0	2.53807	0	0	0	0.507614	0	0	0	0.507614	0	0	0	0	0	0	0	0	0	0	0	0.507614	0	0	0	0.507614	0.507614	0.507614	0	0	0	0	0	0	0	0	0.507614	0	0	0	0	0	0	0	0	2.30415	9.21659	0	0	0	0	3.22581	0	0	0	0	0	0	0	0	0	0	0	0	0	0	4.6083	0	0	0	0	0	0	0	0.921659	0	0.46083	0.46083	0	0	0	0	0	0	0	0	0	0	0	0	0	0	0	0	0	0	1.36986	0	0	0	0	0	0	0	0	0	0	0.913242	0	0	0	0	0	1.36986	0	0	0	0	0	0	0	0	0	0	0	0	0	0	0	0	0	0	7.40741	0	0	0	0	0	0	0	0	0	0	0	0	0	0.487805	0	0	0	0	0	0.97561	0	0	0.487805	0	0	0	0.97561	0	0	0	2.43902	0	0	0.487805	0	6.34146	56.5854	0	56.5854	0.487805	0	0	0.487805	0	0	15.122	0	6.34146	0	0	0	0	6.82927	0	0	0	0	0	0	0	3.41463	0	0	0	6.34146	4.87805	0	0	0	0	0.487805	0
Japan	0	0	0	0	0	0	0	0	0	0	1.68067	0.840336	0	0	0	0	0	0.840336	0	0	0	0	0	0	0	0	0	0	0	0	0	0	0	0	0	0	0	0	0	0.420168	0.840336	0	0	0.840336	0	0	0	0	0	0	0.420168	0	0	0	0	0	0	0.420168	0	0	0	0	0	0.865801	1.2987	0	0	0	0	0	0.4329	0	0	0	0	0	0	0	0	0	0	0	0	0	0	0.865801	0	0	0	0	0	0	0	0	0	0	4.7619	1.7316	0	0	0	36.3636	0	0	0	0	0	0	0	0	0	0	0	0	0	0	0	0	0	0	0	0	0	0.4329	0	0	0	0	0	0	0	1.2987	0	0	0.4329	0	0	0	0	0	0	5.1948	2.5974	0	0	0	0	0.4329	0	0	0	2.1645	0	0	0	0	0	0	0.865801	0	0	0.865801	0	0	0	0	2.1645	0	0	0	0	0	0	0	4.7619	0.4329	0.4329	0	0	0	0	0	0	0	0.865801	0	0	0.416667	0	0	0	0	0	0	0	2.08333	0	0	0	0	0	0	0	0	0	4.58333	0	0	0	0	0.416667	0	0	0	38.3333	0	0	0	0	0	0	11.25	0	0	0	0	0	0	0	0	0	0	0	0	0	0	0	0	3.34728	0	0	0	0	0	0	0	0	0	0	0	0	0.414938	0	0	0	0.414938	0	0	0	0	0	0	0	0	0	0	5	0	0	0	2.5	0	0	0	0	0	5.41667	0	0	38.3333	0	0	0	0	0	0	0.416667	0	0	0	0	0	0	0	0	0	0	0	0.416667	0	0	0	0	0	0.414938	0	0	0	0	0	0	0	0	0	0.414938	0	0	0	0	0	0	0	0	0	0	0.414938	0	0	0	0.414938	0	0	0	0	0.414938	0	0	0	9.2437	0	0	0	0	0	0	0	0	0.420168	0	0	0	0	0	0	0	0	0	0	0	0	0	0	0	0	0	0	0	0	0	0	0	0	0	0	0	0	0.414938	0	0	0	0	0	0	0	0	1.65975	0	0	0	0	0	0	0	0	0	0	0	0.420168	0	0	0	0	0	0.420168	0	0.420168	9.2437	0	0	2.12766	5.53191	0	0	0	0.425532	0	0	0	0.425532	0	0	0	0	1.70213	0	0.425532	23.4043	0	0	0.425532	0	0	0	0.425532	0	0	0	0	0	0	0	0	0	0	0	0	0	0	96.1702	0	0	0	0	0	0	0.425532	0	0	0	0.425532	0	0	0	0	0	0	0	0	0	0	0	0	0	0	0	0	0	0	0	3.40426	0	0.425532	0	0	0	0	0	0	0	0	0	0	0	0	0	0	0	6.75106	0	0	0	0.421941	0	0	0	0	0	0	0	0	0	0	0	0	0	0	0	0.421941	0.843882	0	0	0	2.1097	0	0	0	0.421941	0	0.421941	0	0.421941	0	0	0	0	0	0.421941	0	0.421941	0	0	0	0	0	0.414938	0	0	0	0	0	0	0	1.66667	0	0	1.66667	0	0	0	0.83682	0	0	0	0	0	0	0	0	0	0	0	0	0	0.416667	0.416667	0	0	0	0	0	0.416667	0.416667	0	0	0	0	0.416667	0.420168	5.04202	0	0	0	0	0	0.420168	0	0.420168	0	0	0	0	0	0	0	38.2353	0	0	0.420168	0	0	0	0	0	0.420168	2.52101	0	0.420168	0	0	0	86.1345	0	86.1345	0	4.20168	0	0	0	0	0	0	12.1849	0	0	0	0.420168	0	0	1.68067	0	0	0	0	0	0	0	0	0	0	0.420168	0	0	0	0	0	0
Kenya	0	0	0	0	0	0	0	0	0	0	4.65116	0	0	0	0	0	0	0	0	0	0	0	0	0	0	0	0	0	0	0	0	0	0	0	0	0	0	0	0	2.32558	2.32558	0	0	0	0	0	0	0	0	0	0	0	0	0	0	0	0	0	0	0	0	0	0	0	0	0	0	0	0	0	0	0	0	0	0	0	0	0	0	0	0	0	0	0	0	0	0	0	0	0	0	0	0	0	0	0	0	0	0	0	0	0	0	0	0	0	5.55556	0	0	0	0	0	0	0	0	0	0	0	0	0	0	0	0	0	0	0	0	0	0	0	0	0	0	0	0	0	0	0	0	0	0	0	0	0	0	0	0	0	0	0	0	0	0	0	0	0	0	0	0	0	0	0	0	0	0	0	0	0	0	0	0	0	0	0	0	0	0	0	0	0	0	0	16.6667	0	0	0	0	0	0	0	0	0	0	0	0	0	0	0	0	0	0	0	0	0	0	1.48148	5.92593	0	0	0	0	0.740741	0	0	0	0	0	0	0	0	0	2.34375	0	0	0	0	10.1562	0	0	0	0	0	0	0	0	0	0	0	0	0	0	0	0	0	0	0	0	0	0	0	0	0	0	0	0	0	0	0	0	0	0	0	0	0	0	0	0	0	0	0	0	0	0	0	0	0	8.90411	0	0	0	0	0	0	0	0	0	0	0	0	0	0	0	0	0	0	0	0	0	0	0	0	0.684932	0	0	0	0	0	0	2.38095	0	0	0	0	0	0	0	0	0	0	0	0	0	0	0	0	0	1.19048	0	0	0	2.38095	0	0	0	0	0	2.04082	0	0	0	0	0	0	0	0	2.04082	0	0	0	0	0	0	0	0	0	0	0	0	0	0	0	4.08163	0	0	0	0	0	0	0	0	0	0	0	0	0	0	0	0	0	0	0	0	0	0	0	0	0	0	0	0	0	0	0	0	0	0	0	0	0	0	0	0	0	0	0	0	0	0	0	0	0	0	0	0	0	0	0	0	0	0	0	0	0	0	3.38983	0	0	0	0	0	0	0	0	0	0	0	0	0	0	0	0	0	0	0	0	0	0	0	88.1356	0	0	0	0	0	0	0	1.69491	0	0	0	0	0	0	0	0	0	0	0	0	0	0	0	0	0	0	0	0	0	0	0	0	0	0	0	0	0	0	0	0	0	3.07692	0	0	0	0	0	0	1.53846	0	0	0	0	0	0	0	0	0	0	0	0	0	0	0	0	0	0	0	0.769231	0	0	0	0	0	0	0	0	0	0	0	0	0	0	0	0	0	0	2.30769	0	0	1.53846	0	0	0	0	0.636943	0	0	0	0	0	0	0	0	0	0	0	0	0	0	0	0	0	0	0	0	0	14.2857	0	0	0	0	0	0	0	0	0	0	0	0	0	0	0	0	4.92958	4.92958	0	0	0	1.20482	0	0	0	0	2.40964	0	0	0	0	0	0	0	0	0	0	0	0	0	0	0	0	0	0	0	0	0	2.40964	0	0	0	12.0482	8.43374	0	8.43374	0	0	0	0	0	6.0241	0	0	0	0	0	0	0	0	0	1.20482	0	0	0	0	0	0	0	0	0	0	0	0	0	0	0	1.20482	0
Latvia	0	0	0	0	0	0	0	0	0	0	0.649351	0	0	0	0	0	0	0	0	0	0	22.0779	0	0	0	0	0	0	0	0	0	0	0	3.8961	0	0	0	0	0	0	0.649351	0	0	0	0	0	0	0	0	0	0	0	0	0	0	1.94805	0	5.84416	0	0	0	0	0	0	0	0	0	0	0	0	0	0	0	0	0	0	0	0	0	0	21.4286	1.94805	0	21.4286	0	3.24675	0	0	0	0	0	0	0	0	0	0	0	0	0	0	0	0	0	0	0	0	0	0	0	0	0	2.5974	0	0	0	0	0	0	0	0	0	0	0	0	0	0	0	2.5974	0	0	0	0	0	0	0	0	0	0	0	0	0	0	0	1.2987	0	0	0	0.649351	0	0	1.2987	0	0	0	0	0	0	0	0	0	0	0	0	0	0	0	0	0	0	0	0	0	0	0	0	0	0	7.79221	0	0	0	0	0	0	0	0	0	0	0	0	0	2.5974	0	0	0.649351	0	0	0	0	0	0	0	0	0	0	0	1.94805	0	0	0	0	0	5.84416	0	0	0	0	0	0	0	0	0.649351	0	0	0	0	0	0	0	0	0	0	0	0	0	0	0	0	0	0	0	0	0	1.2987	0	0	0	0	0	0	22.0779	0	0	0	0	0	0	0.649351	0	21.4286	0	0	0	3.24675	0	0	14.2857	0	0	0	0	0	0	0	0	0	0	0	0	0	0	0.649351	0	0	0	0	0	0	6.49351	0	0	0	1.2987	0	0	3.24675	0	0	0.649351	0	0	0	0	0	0	0	0	0	0	0	0	0	0	0.649351	0	0	0	0	0	0	0.649351	0	0	0	0	0	0	0	0	0	0	0	0	0	0	1.94805	0	0	0	0	0	0	0	0	0	0	0.649351	0	0	0	0	0	0	0	0	0	0	0	0	0	0	0	0	0	0	0	0	0	0	1.94805	0	0	0	0.649351	0	0	0	0	5.1948	0	0	1.94805	7.14286	0	0	0	0	5.1948	0	0	0	0	0	0	0	0	0	0	0	0	0	0	0	0	0	5.84416	0	0	0	0.649351	0	1.2987	0	2.5974	0	0.649351	0	0	0	0	0	0	0	0	0	0	0	0	0	8.44156	0	0	0	0	0	0	0	0	0	0	0	0	0	0.649351	0	0	0	0	100	0	1.2987	0	0	6.49351	0	0	0	0	0	0	0	0	0	0	0	0	0	0	0	0	0	0	0	0	0	1.94805	0	0	0	0	0	5.84416	0	0	0	0	0	0	1.2987	0	0	0	0	0	0	0	0	23.3766	0	0	0	0.649351	0	0	1.2987	0	0	0	0	7.14286	0	21.4286	0	0	0	0	0	0	0	0	0	3.24675	0	0	0	0	0	0	0	0	0	0	0	0	0	0	0	0	0	0	0	0	0	0	0	27.2727	0	0	1.2987	0	0	1.94805	0	0	0	0	0	0	0	0	0	0	0	0	1.2987	0	0	0	0	0	0	2.5974	0	0	0	0	0	0	0	0	0	0.826446	0	0	0	0	0	0	0	0	0	0	0	0	0.649351	22.0779	0	0	0	0	0	0	0	0	0	0	0	0	0	0	0	0	0	0	0.649351	0	0	0	0	0	84.4156	0	62.987	0.649351	0	3.8961	0	0	0	8.44156	0	0	0	0	0	0	0	0	0	0	0	0	0	0	0	0	0	0	0	1.2987	0	0	0	0	0	0.649351
Mexico	0	0	0	0	0	0	0	0	0	0	8.24176	0	1.64835	0	0	0	0	0	0	1.0989	0.54945	0	0	0	0	0	0	0.54945	0	0	0	0	0	0.54945	0	0	0	0	0	0	0	0	0	0	0	0	0	0	0	0.54945	0	0	0	0	0	0	0.54945	0	0	0	0	0	0	0	0	0	0	0	0	0	0	0	0	0	0	0	0	0	0	0	0	0	0	0	0	0	0	0.595238	0	0	0	0	0	0	0	0	1.19048	0	0	0	0.595238	0	0	0	0	0	0.595238	0.595238	0	0	0	0	0	0	1.19048	0	0	0	0	0	0	0	0	0	0	0	0.595238	0	0	0	0	0	0	0	0	0	0	0	0	0	0	0	0	0	0	0	0	0	0	0	0.595238	0	0	0	0	0	0	0	0	0	0	0	0	0	0	0	0	0	0	0	0	0	0	0.595238	0	0	0	0	0	0	0	0	0	0	0	0	0	0	0	0	0	0	0	0	0.502513	0	0	0	0	0	0	0	1.00503	0	0	0.985222	0	0	0	0	2.46305	1.47783	0	0	0	0	0	0	0.492611	0	0	1.97044	0	0	0.492611	0	0	0	0	0	0	0	0	0	0	0	0	0.495049	0	0	0	0	0	0	0	0	0	0	0.495049	0	0.495049	0	0	0	0	0	0	0	0	0	0	0	0	0	0	0	0	0	0	0	0	0	0	0	0	0	0.5	0	0	0	0	0.5	0	0	0	0	0	0	0	0	0	0	0	0	0	0	0	0	0	0	2	0	0	0	0	0	0	0	0	0	0	0	1.02041	0	0	0	0	0	0	0	0.510204	0	0	0	0	0	0	0	0	0	0	0	0	0	0	0	0	0.645161	0	0	0	0	0	0	0.645161	0	0	0	0	0	0	0	0	0.645161	0	0	0.645161	0	1.29032	0	0	0	0	0	0	0	0	0	0	0	0	0	0	0	0	0	0	0	0	2.06186	0	0	0	0	0	0	0	0	0	0	0	0	0	0	0	0	1.70454	0	0	0	0	0	2.84091	1.13636	0	0	0	0	0	0.694444	0	0	4.16667	0	0	0.694444	0	0.694444	0	0	0	0	0	0	0	0.694444	0	0	0	0.694444	0	0	0	0	0	0	0	0	0	0	1.38889	0	0	0.694444	0	0	0	0	100	0	0	0	0	0	0	0	0	0	0	0	0	0	2.77778	0	0	0	0	0	0	0	0	0	0	0	0	0	0.694444	0	1.38889	0	0.694444	0	2.08333	0	0.694444	0	0	0	0	0.495049	0	0	0	0.495049	0	0	0	9.40594	0	0	0	0.495049	0.990099	0	0	0	0	0.495049	0	0	0	0	0	0	0	0.495049	0	0	0	0	0	0	0	0	0	0	0	0	1.48515	0	0.495049	0	0	0	0.495049	0	0.495049	0	0.495049	0	0	0	0	0	0.490196	0	0	0	0	2	0	0	0	0	0	0	0	0.526316	0	0	0	0	0	0.526316	0	0	0	0	0	0.526316	0	0	0	0	2.01005	0	0	0	0	0.502513	0	0.502513	0	0.502513	0	0.502513	0	0	0	0	0	0	0	0	0.497512	0	1.49254	0	0	0	0	0.995025	0	0.497512	0	0	0.497512	1.49254	0	0	0	0.497512	0	0.995025	62.6866	0	1.49254	0.497512	0	0	19.9005	0	19.9005	3.48259	0.497512	0	0	0	0	0	0	0	0	0	0	0	0	0.497512	0	0	0	0	0	0	0	0	0	0	0	0	0	0	0	0	0.497512	0
Netherlands	0	0	0	0	0.125865	0	0	0.13587	0	0	4.8913	0.203804	0	0	0	0	0.13587	1.3587	0	0.0679348	0	0	0	0.13587	0.0679348	0	8.62772	0	0.13587	4.21196	0	0	0	0	0	0.0679348	0	0	0	0	0.339674	0	0	0	0	0	0	0	0	0	0	0	0	0	0	0	0	0	0.0679348	0.0679348	0	0	0.203804	0.157109	0.235664	0	0.157109	0	0	0	0	1.57109	0	0	0	0.0785546	0	0.157109	0	0	0	0.314218	0.314218	0	0	12.176	0	0.0785546	0	0	0	0	0	0	0	0	0.864101	0.628437	0	0	0	0	0	0	0	0	0	0	0	1.57109	0.235664	0	0.157109	0	0	0	0	0	0	0	0	0	0	0.392773	0	0	0	0	0	0	0	0	0	0.157109	0.0785546	0.314218	9.66221	0	0	0.157109	0	0	0	0.157109	0.157109	0	0	0	0	0	1.7282	0.392773	0	0.235664	0.0785546	0	0	0	0	0	0	0	0.785546	0	0	0	0	0	0.706991	0	0	0	0	0	0	0	0	0	0	0	0	0	0	0	0.235664	0	0	0	0	0	0	0	0.197498	13.3641	0.131666	0	0	0	0	4.93746	0.0658328	0.131666	0.131666	0	0.789993	0.567823	0.252366	0	0	1.38801	0	2.71293	0	0	0	0.0630915	0	1.4511	0	0	0	4.26332	26.4577	0.815047	0.0626959	0	0	0	0	0	0	0	0.0626959	0	0.125392	0	1.56348	0	0	0	0	3.53698	0	1.67203	0	0.321543	0	0	0	0	0.321543	0.0643087	0.0626566	6.51629	4.07268	0	0	0.689223	0.125313	0	6.07009	5.93809	0.126342	0	0	0	0	0	0	4.99052	0	0	0	0.126342	1.38977	0	2.59002	2.90587	0.189514	0	0.252685	0.0631712	0	0	0.0631712	0.0631712	0.126342	0	0.50537	0.126342	0.0631712	0.694883	0.252685	0	2.4005	0	4.99052	0	0.252685	0	0	0.126342	0	0	0.445104	0	0	0.964392	0.074184	4.67359	0	4.37685	0	4.74777	0.667656	0.074184	0	1.03858	0.222552	2.2997	0	0	0	0.222552	0	0	0.074184	0.37092	0	9.34718	0	12.7596	0	0	0.667656	0.222552	0.127959	0	0	0.319898	0.0639795	0.0639795	0	0	0.127959	0	0	0	0.127959	0	0	0	0.0639795	0.127959	0	0.0639795	0	0	0	0	11.7082	0	0	0.127959	2.62316	0	0.255918	0	0	0.588235	0	0.130719	0.0653595	0.130719	0	0	0	0	0	0	0	0	0	0	0	0	0.0653595	0	0	0	0.130719	0.130719	0	0	0.904977	0.51713	0	0	0.129282	0	0.0646412	0	0.904977	0	0	0	0	0	0.14245	0.712251	0	1.06838	0	0.0712251	0.0712251	0.356125	0	2.13675	0.0712251	1.63818	0	13.8177	0.0712251	0	0	0.213675	0.0712251	0	2.849	10.8974	0	0	0.0712251	9.40171	3.49003	4.70085	0	0.14245	2.2792	0	5.19943	0	7.33618	0.0712251	0	0	0.0712251	0.0712251	97.151	0.0712251	0.14245	0	0	0	0	0.0712251	0.213675	0	0	0	0.14245	0	0	0.0712251	0	0.783476	0.356125	0.14245	0	0.0712251	0.14245	0.213675	0	0	0	0	0	0.213675	0	0	0	0	0.213675	0.14245	0	0	0	0	0.0674764	0	0.404858	11.6734	0	0	0	0	0	38.1242	9.51417	0	0	0.0674764	0.134953	0.202429	0.134953	0	0	2.42915	0.0674764	0.269906	0	0	0	0	0	0	0	0.877193	0	0	0	0	0.472335	0	0	0	2.63158	1.01215	0	11.6734	0.134953	0	0	8.02969	11.8084	0	0	3.91363	1.07962	0.269906	0	0	0.0674764	0	0.0629327	0.0626959	0	0.564263	0	0.0626959	0.376175	0	0	2.37946	0	0.0626174	0	0	0.382409	0	0.12747	0	1.40217	0.0637349	1.2747	0	0	0	0.0627353	0.564617	0	0.188206	0	0.440529	0	0	0	0	0.94399	0.125865	0.0629327	0	0	0	0	0	0	0	0.73187	0	0	0.0665336	0	0	0.332668	0	0	0.133067	0.0665336	0	12.5748	0	0.133067	0	0	0	0	0	0	1.39721	0.133067	0	0	0.399202	2.39521	0	13.3733	0.133067	0	0.133067	18.2967	0	17.6979	0.332668	0	0.0665336	0.0665336	0.133067	0	11.0446	0	5.12309	0	0	0	0	0	0	0.0665336	0	0	0	0	0	0.93147	0	0	0	4.99002	5.72189	0.0665336	0.864937	0.199601	0	0.0665336	0.0665336
New Zealand	0	0	0	0	0	0	0	0	0	0	2.27273	0	0	0	0	0.454545	0	0	0	0	0	0	0	0.454545	0	5.45455	0	0	0	0	0	5.90909	0	0.454545	0	0	0	0	0	1.36364	0	0	0	9.09091	0	0	0	0	0	0	5.45455	0	0	0	0	0.454545	0	1.81818	0	0	0	0	0	0	1.80723	0	0	0	0	0	0.60241	0	0	0	0	0	0	0	0	0	0	0	0	0	0	0	0	0	0	0	0	0	0	0	0	0	46.9879	0	0	0	0	0	0	0	0	0.60241	0	0.60241	0	0	0	0	0	0	0	0.60241	0	0	0	0	0	0	0	0	0	0	0	0	0	0	0	0.60241	0	0	0	0	0	0	0	0	0	0	0	2.40964	0	0	0	0	0	0	0	0	0	0	0	1.80723	0	0	0	0	0	0	0	0	0	0	0	0	0.60241	1.80723	1.80723	4.81928	0	0	1.80723	0	0	0	5.42169	0	0	0	0	0	0	0	0	2.24215	0	0	0	0.448431	0	0	0	0	0	0	0	0.448431	0	0	0	0	0	33.0275	0	0	0	0	0	0	0	0	0	0	0	0	0	0	0	1.23457	0	0	0	0	0	0	0	0	0	0	0	0	0	0.411523	0.380228	0.380228	0	1.14068	0	0	0	0	0	0	0	0	0	0	0.383142	0	0	0	0	0	0.378788	0.378788	0.757576	0	0	0	0.393701	0	0	0	0	2.3622	0	0.787402	0	0	0	0	0	0	0	0	0	0	0.393701	0	0	0	0	0	0	0	0	3.14961	0.393701	0.393701	0	0	0	0	1.1811	0	0.787402	0	0	0	0	0	0.4	0	0.8	0	0	0.8	0	0	0	0.8	0.4	0	0	2	0	0	0	0	0	0.4	0	0	0	0	0	0	0	0	0	0	0.4	0	0	0	0	0	0	0	0	0.442478	0.442478	0	0.442478	0.884956	0	0	0	0	0	0	0	0	0	0	3.53982	0	0	0	0	0	0	0	0	2.78884	0	0	0	0	0	0	0	0	0.398406	0.398406	0	0.398406	0	0	0	0	0	0.398406	2.78884	0	0	0	0	0	0	0	0	0	0.403226	0	0	2.01613	0	0	0.806452	0.806452	0	2.82258	0	0	0	0	0.724638	0	0	0	0	0	0	0	3.62319	0	0	2.89855	0	0.724638	0	0	0.724638	0.724638	0	9.42029	0	0	2.17391	0	0	0	4.34783	0	0	0	0.724638	0	0	0	0	0	0	1.44928	100	0	0	4.34783	0	0	0	0	0	4.34783	4.34783	0	0	0	0	0.724638	1.44928	0	0	0	0	0	0	0.724638	0	0	0	0	0	1.44928	0	0	0	0	0	0	0	0	0.724638	0	1.18577	0	0	1.58103	0	0	0	0	0	19.3676	0	0	0	0	0	0	0	0	15.0198	0	0	0	0	0	0	0	0	0	0	0	0	0	0	0	1.18577	0	0	0	0	1.18577	1.18577	1.58103	0	0.790514	0	0	1.58103	0	0	0	0.395257	0	0	0	0	0	0.757576	0	0	0	0	0	0.3861	0	0	0	0	0	0	0	0	0	0	0	0	0	0	0	0	0	0	0	0	0	0	0.383142	0.766284	0	0	0	1.91571	0.383142	0	3.44828	0	0	0	0	0.383142	0	1.60643	0	0	0.401606	0	0	0	0	0.803213	0	0	0	0.803213	1.60643	0	0	0	0	0	0	0	0	0	0	0	0	16.8675	0	2.40964	0	0	0	66.6667	3.61446	66.6667	0	0	1.60643	0	0	0	7.63052	0	3.61446	0	0	0	0	0	0	0	0	0	2.81124	0	0	2.81124	0	0	0	1.20482	0	0	0	0	0.401606	0.401606	0
Norway	0.20202	0	0	0	0	0	0	0	7.21443	0	8.81763	0	0	0	0.400802	0	0	0	0	0	0	0.801603	0	0.200401	0	0	0	0	0	0.200401	1.2024	0	0	0	0	0	0	0.200401	0	0	0	0	0	0	0	0	0	0	0	0	0	0	0	0	0	0	0	0	0	0.200401	0	0.200401	0	0	0.636943	0	0	0	0	0	0	3.39703	0	0	0	0	0.212314	0.212314	0	0	0	0.636943	0.849257	0	0	0.636943	0	0.212314	0	0	0	0	0	0	0	0	0.636943	0.212314	0	0	0	0	0	0	0	7.21868	0	9.12951	0	2.76009	0.212314	0	0.212314	0.212314	0	0.212314	0	0	0	0	0	1.06157	0	0	0	0.212314	0	0.424629	0	0	0	0	0	0	0	1.27388	0	0	0	12.7388	0	0	0	1.06157	0	3.82166	0.849257	5.9448	0	3.82166	0.636943	0	0	0.212314	0	0	0	7.64331	0	0	0	0	0	0	0	0	0.212314	0	2.33546	0	0.424629	0	0	0	0	0.212314	0	0	0	0	0	0	0	0	0.849257	0	0	0	0	0	0	1.84049	0	6.95296	0	0	0	0.817996	0	16.1554	0	0.204499	0.204499	0	0	0.601202	4.00802	0	0	6.81363	0	0.801603	0	0	0	0	0	6.81363	0.801603	0.200401	0	6	0	12	0	0	0.4	0	0	0	0	0	0	0	0.2	0	6.97211	0	0.199203	0	0	0	0	0.6	0	2	0.4	0	0.4	0	0	0	0.998004	0	0	0	0	1.19761	0.199601	0	0.59761	0.598802	0	0	0.199601	0	0	0	0	8.78243	0	0	0	0	6.78643	0	0.199601	0	0	0	0.199601	0	0	0	0	0.199601	0	0	0.199601	0	0.798403	1.19761	9.98004	0	0	0	8.78243	0	0	0	0	0	0	0	0.2	0	0	0	0	8.6	0	0	0.2	8.6	2.4	0	0	0	0	0	0	0	0	0	0	0	3.6	0.6	0	0	0	0	3.6	0	1.2	1.8	0	0	0	8.35073	0	1.04384	2.50522	0	0.417536	0	0	0	0	0	0	0	0	0.208768	0	0.417536	0	0	0	0	0	0	0	0	0	0	0	0	0	4.03226	0	0.201613	0	0	0	0	0	0	0	0	0	1.6129	0	0.604839	0	0	0.201613	0	0	6.85484	0.403226	0.403226	0	0.401606	0	0	0	0	1.00402	0	0	0	0	0	0	0	0	0	0	0.208768	0.208768	2.29645	0	0.208768	0	1.04384	0	0	0	7.09812	6.47182	0.417536	0	0	0	0	0.417536	0	0	16.0752	0	0	0	0.626305	0.626305	0	0	1.67015	0	0	8.76827	0	0	0	0	0	0	0	100	0	10.2296	0	0	0	0	0	0	0	0	0.208768	0.417536	0	0	0	0	1.67015	0	0	0.208768	0	8.97704	0.208768	0	0	0	2.08768	0.208768	0.208768	0.208768	0.208768	0	0	0	0	0.208768	0	0	0	0.4	0	0.2	0.4	0	0	0	0	0	38.2	0	0.2	0.8	0	0	1.8	2	0	0	0	7	0	0	0	0	0	0	0	0.8	0.2	0	0	0	0	0	0	0	0.2	1	0	0	0.4	0	0.4	0	0	0.4	0	0.2	0	0	0.4	0	0	0	0	0.398406	0	0.199203	0	0	0	0.199203	0.996016	0.199203	0.199203	0	0	0	0	0.659341	0	0	0	7.47253	0	1.97802	0	0	0	0	0	0	0.220751	7.28477	0.199203	0	0	0	0	0.59761	0	0	0.199203	0	0	0	0	0	0	0	0	0.201613	0.201613	0	0	0.403226	0	0	2.82258	0	0	0	0.201613	0	0	0	0	0	0	0	6.85484	0.201613	0	0	0.403226	19.7581	0	0.403226	2.82258	7.05645	0	32.4597	0	32.2581	0.403226	0	1.6129	0	0	0	15.9274	0	9.47581	0	0	0	0.201613	0	0	0	0	0	0	0	0	0.403226	0	0	0	8.87097	6.85484	0	8.87097	0	0.201613	0	0
Peru	0	0.458716	0	0	0	0	0	0	0	0	0	0	0	0	0	0	0	0	0	0	0	0	0	0	0	0	0	0	0	0	0	0	0	0	0	0	0	0	0	0.462963	0.462963	0	0	0	0	0.462963	0	0	0	0	0	0	0	0	0	0.925926	0	0	0	0	0	0	0	0	0	0	0	0	0	0	0.471698	0	0	0	0	0	0	0	0	0	0	0	0.943396	0	0	0	0	0	0	0	0	0	0	0	0	0	57.0755	0	0	0	0	0	0	0	0	0	0	0	0	0	0	0	0.471698	0	0	0.471698	0	0	0	0	0	0	0	0	0	0	0	0	0	0	7.07547	0	0	0	0	0	0	0	0	0	0	0.471698	0.943396	0	0	0	0	0	0	0	0	0	0	2.35849	0.471698	0	2.35849	0	0	0	0	0	0	0	0	0	0	0	0	0	0.943396	0	0	0	0	0	0	0	0	0	0	0	0	0	0	0	0	0	0	0	0	0	0	0	0.458716	0	0	0	0	0	0	0	0	0	1.37615	57.3394	6.88073	0	0	0	0.458716	4.58716	0	0	0	0.458716	0	0	2.75229	0	0.917431	1.87793	0	0	0	0	0	0	0	0	0	0	0	0	0	0	0	0	0.458716	0	0	0	0	0.462963	0	0.462963	0	0.462963	0	0	0	0	0	0	0	5.09259	0	0	0	0	0	0	0	0	0	0	0	0	0	0	0	0	0	0	0	0	0.947867	0	0	0	0	0	0	0	7.109	0	0	0.473934	0	0	0	0	0	0	0	0	0	0	0.473934	0	0	0	0	0	0	0	0	0	0	0	0	0	0	0	0	0	0	0	0	0	0	0	0	0.46083	0	0	0	0	0	0	0	0	0	0.921659	0	0	1.05263	0	0	0	0	0	0	0	0	0	0	0	0	0	0	0.526316	5.78947	0	0	0	0	0	0	0	0	0	0	0	0	0	0	0	0	0.462963	0	0	0.462963	0	0	0	0	0	0	0	0	0.462963	0	0	0	0	0	0	0	0	0	0	0	0	0	0	0	8.7156	0	0	0	0	0	0	0	0.458716	0	0	0	0.947867	0.473934	0	0	0	0.473934	0.473934	0	0	0	0	0	0	6.16114	0	0	0.473934	0	0	0	0	0	0	0	0	0	0	0	0	0	0	0	0	0	0	0	0	0	0	98.1043	0	0	0	0	0	0	0	1.4218	0	0.473934	0	0	0.947867	0	0.473934	0	0	0	0	0	0	3.79147	0	0	0.473934	0	0	0	0	0	0	0	0	0	1.4218	0	0	0.947867	0	0	0	0	0	0	0	0	0	0.471698	0.471698	0	0	0	0	0.471698	0	0	0	0	0	0	0	0	0	0	0	0	0	0	0	0	0	0	0.943396	0	0	0	0	0	0	0	0	0	1.41509	0	0	0.471698	0	0	0	0	0.471698	0	0	0	0	0	0	0	11.5741	0	0	0	0	0	0	0	0	0	0	0	9.90566	0	0	0	0	0	0	0	0	0	0	0	0	0	0	0	0	0	0	0	0	0.930233	0.465116	0.465116	0.465116	0	0	0	0	0	0	0	0	0	0	0	0	0	0	0	0	0.473934	0	0.473934	0.473934	0	0	0	0	0	0	0	0	0	0	0.473934	0	0.947867	0	0	0	81.9905	0	81.9905	0	1.4218	0	0	0	0	0	0	0	0	0	0	0	0	0	0	0	0	0	0	0	0	0	0	0	0	0	0	0	0	0	0	0.473934
Poland	0	0	0	0	0	0	0	0	0	0	5	0	0	0	0	0	0	0	0	0	0	0	0	0	0	0	0	0	0	0	0	0	0	0	0	0	0	0	4	0	0	0	0	0	3	0	0	0	0	0	0	0	0	0	0	0	0	0	3	2	0	0	0	0	0	0	0	0	0	0	0	0	0	0	0	0	0	0	0	0	0	0	0	0	3.26087	0	0	0	0	0	0	0	0	0	0	0	6.52174	1.08696	0	0	0	0	0	0	0	0	0	0	0	0	0	0	0	0	0	0	5.43478	0	0	0	0	3.26087	0	0	3.26087	0	0	0	0	0	0	0	0	0	0	0	0	0	0	0	0	0	0	2.17391	0	0	3.26087	0	0	0	0	0	2.17391	0	0	0	0	0	0	31.5217	0	0	0	5.43478	0	0	0	0	1.08696	0	0	0	0	0	0	0	0	0	0	0	0	0	0	0	0	0	0	0	0	0	0	0	0	0	0	0	0	5.05051	0	0	0	0	0	0	0	6.74157	0	0	0	0	0	0	0	0	0	0	2.24719	0	0	0	0	0	0	0	0	0	0	0	0	0	0	0	0	0	0	0	0	0	0	0	0	0	0	0	0	0	0	0	0	0	0	0	0	0	0	0	0	0	0	0	0	0	0	0	31.3726	0	0	0	0	0	0	0	0	0	0	0	0	0	0	0	0	0	0	0	0	0	0	0	0	4.90196	0	0	4.90196	0	0	0	0	0	0	0	0	0	0	0	0	0	0	0	0	0	0	0	0	0	0	0	0	0	0	0	0	0	0	0	0	0	0	0	0	0	0	0	0	0	0	0	0	0	0	0	0	0	0	0	3.2967	0	0	0	0	0	0	0	0	0	0	0	0	0	1.0989	0	0	0	0	0	0	0	0	0	0	0	0	0	0	0	0	0	0	0	0	0	0	0	0	0	0	0	0	0	3.9604	0	0	0	0	0	0	0	0	0	0	0	0	0	0	0	0	0	0	0	0	1.05263	0	0	0	0	1.05263	0	0	0	0	0	0	0	0	0	0	0	0	0	0	0	0	0	0	1.05263	0	0	0	0	0	0	0	0	0	0	0	3.15789	0	0	100	5.26316	2.10526	0	0	0	0	0	0	0	0	0	0	0	0	0	0	0	0	0	0	0	0	0	0	3.15789	0	0	0	0	0	0	0	0	0	0	0	0	0	3.15789	0	0	0	0	0	0	0	0	0	5	0	0	0	0	0	0	0	0	0	0	2	0	0	1	0	0	0	0	5	0	0	0	0	0	0	0	0	3	0	0	0	0	0	0	0	0	0	0	0	0	0	0	0	0	0	0	0	0	0	0	0	0	0	0	0	0	0	0	0	0	0	0	0	0	0	0	0	0	0	0	0	0	0	0	0	0	0	0	0	0	0	0	0	0	0	0	0	0	0	0	0	0	0	0	0	0	0	0	0	0	0	0	0	0	0	0	0	0	0	0	0	0	0	0	0	0	2.9703	0	0	0	0	0	57.4257	0	57.4257	0	0	0	0	0	0	0	0	0	3.9604	0	0	0	0	2.9703	0	0	0	0	0	0	0	0	0	0	0	0	0	0	0	0	0	0
Portugal	0.862069	0	0	0	0	0	0	3.50877	0	0	0	0	0	0	0	0	0	0	0	0	0	0	0	0	0	0	0	0	0	0	0	0	0	0	0	0	0	0	0	0	0	0	0	0	0	0	0	0	0	0	0	0	0	0	0	0	1.75439	0	0	0	0	0	0	0	0	0	0	0	0	0	0	0	0	0	0	0	0	8	0	0	0	0	0	0	0	0	0	0	0	0	0	0	0	0	0	0	0	0	0	0	0	0	2.66667	0	0	0	0	0	0	0	1.33333	0	0	0	0	0	0	0	0	6.66667	0	0	0	0	0	0	0	0	0	0	0	0	0	0	0	0	0	0	0	0	0	0	0	0	0	0	0	0	0	0	0	0	0	0	0	0	0	0	0	0	0	0	14.6667	0	0	0	0	0	0	0	0	0	0	0	0	0	0	0	1.33333	0	0	0	0	0	2.66667	0	0	0	0	0	0	0	0	0	0	0	0	0	0	0	0	0	0	0	0	0	0	0	0	0	0	0	0	0	0	0	0	0	0	0	0	5.50459	0	0	0	0	0	0	0	0	0	0	0	0	0	0	2.7972	0	0	0	0	0	0	0	0	0.70922	0	0	0	0	0	0	0	0	0	0	0	0	0	0	0	0	0	0	0	0	0	0	0	0	0	0	0	0	0	0	0.806452	0	0	0	0	0	0	0	0	0	0	0	0	0	0	0	0	0	0	0	0	0	0	0	0	0	0	0	0	0	0	0	0	0	0	0	0	0	0.78125	0	0	0	0.78125	0	0	0	0	0	0	0	0	0	0	0	0	0	0	0	0	0	0	0	0	0	0	0	0	0	0	0	0	0	0	0	0	0	0	0	0	0	0	0	0	0	0	0	0	0	0	0	0.735294	0	0	0	0	0	0	0	0	0	0	0	0	0	0	0	0	0	0	0	0	0	0	0	0	0	0	5.07246	0	31.8841	0	0	0	0	0	0	0	0	0	0	0	0	0	0	0	0	0	0	0	0	0	0	0	0	0	0	0	0	0	2.77778	0	0	0	0	2.77778	0	0	0	0	0	0	0	0	0	0	0	0	0	0	0	0	0	100	0	0	0	0	0	0	0	0	0	0	0	0	0	0	0	5.55556	2.77778	0	0	0	5.55556	0	2.77778	0	0	0	0	11.1111	0	0	0	0	0	0	0	0	0	0	0	0	0	0	0	0	0	0	0	0	6.10687	0	0	0	0	0	0	0	9.1603	0	0	0	0	0	0	0	0	0	0	0	0	0	0	0	0	0	0	0	0	0	0	0	0	0	0	0	0	0	0	0	0	0	0	0	0	0	0	0.699301	0	0	0	0	0	2.96296	0	0	0	0	0	0	0	0	0	0	3.87597	0	0	0	0	0	0	0	0	0	1.49254	0	0	0	0	0	0	0.735294	0	0	0	0	1.47059	0	0	0	0	0	0	0	0	0	0	0.952381	0	0	0	0	0	0	0	0	0	0	0	0	0	0	0	0	0	0	0	0	0	0	0	0	0	92.3809	0	92.3809	0	0	0.952381	0	0	0	0	0	0	0	0	0	0	0	0	0	0	0	0	0	0	0	0	0	0	0	0	0	0	2.85714	0	0.952381	0
Russia	0	0	0	0.317965	0	0	0	0	0	0	0.944882	0	0	0.15748	0	0	0	0.15748	0	0.15748	0	0	0	0	0	0.15748	0.314961	0	0.15748	0	0	0.787402	0	0.314961	0	0	0	0	0	0.472441	0.787402	0	0	0	0	0.314961	0	0	0.15748	0	0	0	0	0	0	0.15748	0	0.787402	0	0	0	0	0	0	0	0.158228	0	0	0	0	0	0	0	0	0	4.58861	0	0.158228	0	0	0	5.6962	0	0	0	0.316456	0	0.158228	1.26582	0	0.158228	0	0.474683	0	0	0	0.474683	0	0	0	0.158228	0	0	2.21519	0	0	0.632911	0	0.158228	1.26582	0	0.474683	0	0	0	0	0	0	0	0	0	0	0	0	0	0	0.158228	0	0.474683	0	0.474683	0	0	0	0	0.474683	0	0.158228	0	0.158228	0	0	0	0	0	0	0	0	0	0	0.316456	0	0	0.158228	0	0	0	0	0	0	0	0.316456	0	0	0	0	0	0	0	0	0	0	0	0	0	0.158228	0	0	0.158228	0	0	0	0	0	0.316456	0	0	0	0	0.155763	0	0	0	0	0	0	0	0	0	0	0	0	0	0	0.311526	1.08527	0	0	0	0	0	0.465116	0	0	0.155039	0.155039	0	0	0.310078	0	0	2.17391	0	0	0.310559	0	0	0	0	0.465838	0	0	0	0	0	0	0	1.39752	0.310559	0	0	0.310559	0	0.621118	0	0	0	0	0.155279	0	0	0.310559	0	0	0	0	0	0	0.155279	0	0	0	0.15949	0	0	0.318979	0	0	0	0	0	0	0.15949	0	0	0	1.11643	0	0	0.15949	0	0	0	0	0.637958	0	0.956938	0.15949	0	0	0	0	0	0	0	0	0	0	0	0	0	0	0	0	0	0	0.155521	0	0	0	0	0	0.155521	0	0	0	0	0	0.155521	0	3.42146	0.155521	0	0	0	0	0	0.155521	0	0.311042	0	0	0	0	0.155521	0.311042	0	0	0	0	0	0	0	0.155279	0	0	0.155279	0	2.01863	0	0	0	0.155279	0.155279	0	0.621118	0	0	0.310559	0	0	0	0	0.155279	0	0	0.155279	0	0.155521	3.11042	0.155521	0	0.466563	0	0	0	0	0	1.24417	0	0.155521	0	0.155521	0	0	0	0	0	0	0	0	0	0	0	0	0	0	0	0.470958	0	0	0	0	0	0	0	0	0	0	1.25786	0	0.157233	0.314465	0.471698	0.471698	0.157233	0	0	0	0.471698	0	0.157233	0.157233	0.314465	0	0	4.87421	0	0	0.157233	0	0.157233	0	0.157233	0	0	0	0	0	0	0	0	0	0.314465	0	0.157233	0	0.471698	99.8428	0	0	0	0	0	0	0.314465	0	0	0.157233	0.471698	0	0	0	0.157233	0.314465	0.314465	0.157233	0	0	0	0.943396	0	0	0	0	0.157233	0	0	0	0	0	0	0.314465	0	0.157233	0	0	0.157233	0.310559	0	0	0	0	0	0.155279	0	0	1.24224	0	0	0.310559	0	0	0	0.155279	0	0	0.155279	0	0	0	0.465838	0	0	0	0	0.155279	0.931677	0.155279	0	0	0	0	0	0	0.310559	0.465838	0.310559	0.155279	0	0.310559	0	0.310559	0	0.310559	0.465838	0	0	0	0	0	0.465838	0	0	0.155039	0.310078	0	0	0	0	0	0	0	0	0	0	3.88199	0	0.776397	0	0.310559	0	0.155279	0.155279	0	0	0	0	0.155521	0	0	0	0	0.159236	0	0	0	0	1.27388	0.159236	0	0.159236	0	0	0	0	0	0	0.155521	0	0	0	0	0	0	0	0	0	0.311042	0	0.466563	0.466563	0	0.155521	0	2.9549	0	0	0.155521	0	0	0.155521	0	0.155521	0.311042	0	0	0.155521	0	0	96.7341	0.155521	96.7341	0	1.24417	3.88802	0	0.155521	0	0	0	2.33282	0	0	0	0.311042	0	0	0	0	0	0	0	0	0	0	0	0	0	1.86625	0.777605	0	0.933126	0	0	0
Saudi Arabia	0	0	0	0	0	0	0	0	0	0	0	0	0	0	0	0	0	0	0	3.88889	0	0	1.66667	0	0	0	0	0	0	0	0	0	0	0	0	0	0	0	0	0	0	0	0	0	0	0	0	0	0	0	0	0	0	0	0	0	0	0	0	0	0.555556	0	0	0	0	1.72414	0	0	0	0	0	0	0	0	0	0	0	0	0	0	0	0	0	0	0	0	0	0	0	0	0	0	0	0	0	0	0	0	0	0	0	0	0	0	0	0	0	0	0	0	0	0	0	0	0	0	0	0	0	0	0	0	0	0	0	0	0	0	0	0	0	0	0	0	0	0	0	0	0	0	0	0	0	0	0	0	0	0	0	0	0	0	0	0	0	0	0	1.14942	0	0	0	0	0	0	0	0	0	0	0	0	0	0	0	0	0	0	0	0	0	0	0	0	0	0	0	0	0	0	2.22222	0	2.22222	0	0	0	0	0	0	0	0	0	0	0.555556	2.22222	0	0	0	0	0	0	0	0	0	0	0	0	0	0	0	0	0	0	0.54945	0.54945	0	0	0	0	0	0	0	0	0	0	0	0	0	0	0	0	0	0	0	0	0	0	0	1.0929	0	1.63934	0	0	0	0	0	0	0	0	0	0	0	0	0	0	0	0	0	0	0	0	0	0	0	0	0	0	0	1.64835	0	0	0	0	0	0	0	0	0	2.74725	0	0	0	0	0	0	0	0	0	0	0	1.0989	0	0	0	0	0	0	0	0	0	0	0	0	0	0	0	0	0	6.04396	0	0	0	0	0	0	0	0	0	0	0	0	0	0	0	0	0	0	0	0	0	0	0	0	0	0	0	0	0	0	0	0	0	0	0	0	0	0	0	0	0	0	0	0	0	0	0	0	0	0	0	0	0	0	0	0	0	0	0	0	0	0	0	0.558659	0	0	0	0	0	0	0	0	0	0	0	0	0	0	0	0	0	0	0	0	0	0	0	0	0	0	0	0	0.588235	0	0	0	0	0	0	0	0	0	0	0	0	0	0	0	0	0	0	0	0	0	0	0	0	0	0	0	0	0	0	0	0	0	0	0	0	0	0	51.7647	0	0	0	0	0	0	0	0.588235	0	0	0	0	0	0	0	0	0	0	0	0	0	0	0	0.588235	0	0	0	0	0	0	0	0	0	0	0	0	0	0	0	0	0	0	0	0	0	0	0	0	62.3595	0	0	0	0	0	0	0	0	0	0	0	0	0	0	0	0	0	0	0	0	0	0	0	0	0	0	0	0	0	0	0	0	0	0	0	0	0	0.561798	0	0	0	0	0	0	0	0	0	0	0	0	0	0	0	0	0	0	0	0	0	0	0	0	0	0	0	0	0	0	0	0	0	0	0	0	0	0	0	0	0	0	0	0	0	0	0	1.0929	0	0	0	0	0	0	0	0	0	0	0	0	0	0	0	0	0	0	0	0	0	0	0	0	0	0	0	0	0	0	24.3094	0	0	0	0	1.65746	29.2818	0	29.2818	2.20994	0	0	0	0	0	0	0	0	0	0	0	0	0	0	0	0	0.552486	0	0	0	0	0	0	0	0	0	0	0	0	0	0.552486	0
Singapore	0	0	0	0	0	0	0	0	0	0	1.06195	0	0	0	0.176991	0	0.353982	0	0	0.530973	0	0	0	0.530973	0	0	0	0.176991	0.176991	1.23894	0	0.176991	0	0.176991	0	0.176991	0	0	0	0.884956	0.176991	2.47788	0	3.36283	0	0.353982	0	0	0	0.176991	0	0	0	0	0	0.884956	0	0.176991	0	0	0	0	0.176991	0	0.618557	0	0	0	0	0	0.206186	0.206186	0	0	0	0	0	4.12371	0	0	0	0	0	1.23711	0	0	0	1.03093	0.206186	1.4433	0	0	0	4.12371	0	0	0.206186	0	0	0	0.206186	0.206186	0	0	0	0	0	0	4.12371	0.206186	0	0.206186	0	0	0	0	0	0	0	0	0	0	0	0	0	0	0	0	0	0	0	0.412371	0	0	0	0	0.206186	0	0	0	75.8763	78.1443	0.206186	0	0	0	0	0	0	0	0	0.206186	0	0	0	0	0	0.206186	0	0	0	0	0	0	0	0	0.206186	0.412371	0.206186	1.85567	0	0	0	0	0	0	0	0	0.206186	0	0	0.206186	0	0	0	0	0	0	0	0	0	0	0	0.206612	0	5.99174	4.75207	0	11.7769	0	0	0.413223	0	0	0	0.175131	0	0	0	0.175131	0.700525	2.10158	0.175131	0	0.175131	0	0	0.175131	0	0	0	75.0433	0	0.34662	0	0.17331	0.17331	3.4662	0.17331	0.17331	0	0	0	0	0	0	0.166389	0	0	0	0	0.170068	0	0	0	0	0	0	0	0	0.510204	0.170068	0	0	0	0	0	0	0	0	0	0	0	0	0	0	75.2197	0	0	0.351494	0	0.527241	0	0.175747	0	0.175747	76.9771	0	0	0.351494	0	0.527241	2.6362	0	0.878735	0	0	0.527241	0	0	0	0	0	0	0	0	0.351494	2.46046	0	0	0	0	0	0	0	0	0	0	0.17452	0.17452	0	0	0	0.17452	0.17452	0	0	0	0.34904	0.52356	0.8726	0	0	0	0	0.17452	0	0	0	0.17452	0	0	0	0.17452	0	0	0	0.185529	0	0	0	0	0	0	0	0	0	0.185529	0	0	0	0	0	0	0.185529	0	0	0	0	0	0	0	0	0	0	0	0.185529	0	0	0.173611	0	0	0	0	0.520833	0	0	0	0	0	0.173611	0.347222	0	0	0	0.173611	0	0	0	0	0	0	0	0	0	0	0	0	0	0	0	0	0	0.353357	0	0	0	0	0	1.23457	0.411523	0.411523	0	0	0	0	0	0	0	0.411523	0	0	0	2.46914	0	0	3.08642	0	0.617284	1.02881	0	0	0	0	0	0	0	0.205761	0.205761	0	0.411523	0	0	0	0	0.205761	0.205761	0.205761	23.6625	0	0	0	0	0	0	0.205761	0.617284	0.411523	0	0.205761	0	0	0	0.205761	0	0	0	0	0	0	0	0	0.411523	0.205761	3.49794	0	0	0.205761	0	0	0	0	0	0	0.823045	2.05761	0	0	0	0	0	0	0	0	3.2872	0	0	7.78547	0	0	0	0	0	0.346021	0	0	0	0	0.17301	0	0	0	0	0	2.24913	0.17301	0	0.346021	0	0	0	0.17301	0	0	0	0.17301	0.17301	0.692041	0.346021	0	0.17301	0	0	0	0	0	0	0	0.692041	0	0	0	0	0	0	0	0.335008	0	0	0	0	0	0.166389	0	0	0	0	2.05128	0	0	0	0	0.17094	0	0	0	0	0	0.169205	0.338409	0	0	0.169205	0	0.343053	0.51458	0	0	1.54374	0	0.343053	0.171527	0	0.171527	0.171527	0	0	0	74.4718	0	0	0	0	0	0	0	0.352113	0	0	0	0	0	2.11268	0	0.352113	0	0.176056	0	0	0.176056	0	0	0	0	6.51408	0	0.352113	0	0	0.176056	12.6761	0	12.5	0.528169	2.64085	0	0.176056	0	0	1.05634	0	1.05634	0	0	0	0	0	0.176056	0	0	0	0	0	0	0	0	0	0	0.352113	0.528169	0	0	0.352113	0.352113	0.176056	0
South Africa	0.0952835	0.0952835	0	0	0	0	0	0	0	0	1.33618	0	0	0.160342	0	0	0	0.0534473	0	0	0.267237	0	0	0.267237	0	0	0.0534473	0.160342	0	0.0534473	0	0	0	0.0534473	0	0	0	0	0	0.0534473	0.267237	0	0	0	0	0.0534473	0	0.0534473	0	2.08445	0	3.84821	0	0	0	0.160342	0	0	0.0534473	0.106895	0.0534473	0	0.106895	0	0	0.126823	0	0	0	0	0	0	0	0	0	0.190235	0	0	0	0	0	0	0	0.126823	0.0634115	0.126823	0	0	0.0634115	0.0634115	0	0.0634115	0.380469	0	0	0	12.9994	0	0	0	0	0.0634115	0	0	0	0	0.0634115	0	0	0.0634115	0.253646	0.126823	0	0	0	0.0634115	0	0	0	0	0	0.0634115	0	0.0634115	0	0	0.126823	0.0634115	0.0634115	0	0.0634115	0	0	0.380469	0.190235	2.02917	0	0.126823	0	0.0634115	0.0634115	0	0	0	0	0	0	0	0	0	0.443881	0.0634115	0.0634115	0.443881	11.6043	0	0	0.0634115	0.0634115	0	8.18009	0	0.0634115	0	0	0	0.190235	0.126823	0	0.126823	0	0	0	0	0	0	0	0	0.0634115	0.190235	2.09258	0	0	0	0	0	0.058309	0.058309	0	0	0	0	0	0.116618	0	0	0.058309	0	0	0.058309	0	0.058309	0.116618	0	0.116618	11.8662	0	0	0	0	0.0539374	2.64293	0	0.107875	0.107875	0	0	0	0.21575	0.0539374	0	4.01002	0.150376	0	0.250627	0	0.250627	0	0	0	0.0501253	6.81704	0	0	0	0	0	0.141177	0	0.141177	0	0.140779	2.86251	0	0.0469263	0.0469263	0	0.0938526	0.0469263	25.4341	0.328484	0.0938526	0	0	0	0	0	0.0468604	0.0468604	0	0.0946074	0.0555247	0	0	0	0	0.0555247	0.111049	0	0.0555247	0	0	0	0.0555247	0	0.0555247	0.0555247	0	0	0	0.0555247	0	0	0	0	0	0.0555247	0	0.222099	0.222099	0.166574	0	0.0555247	0.111049	0	0	0	0	0.166574	0	0	0	0	2.00927	0	2.16383	0	0	2.16383	0	0	0	0	0.309119	0.10304	0	0	0	0	0.154559	0	0.0515198	0	0	0.0515198	0	0.0515198	0	0	0	0	0	0	0.10304	0.154559	0.154559	0.120265	0	0	0	0	0.481058	0	0.120265	0.120265	0	0.0601323	0	0.0601323	0	0	0.0601323	0	1.08238	0	0	0	0	0.481058	0	0	0	0	0	0	0	0.0601323	0	0	0.124922	0	0	0.124922	0.187383	0	0	0	0	0.062461	0	0.124922	0.562149	0	0	0	0	0	0	0	0	0	0	0	0	0.0650195	0	0.520156	0	1.10533	0	0	0	0	0	0.0650195	1.88557	0	0	0	0.681959	0.0619963	0.371978	0	0	0.309981	0.123993	0	0.185989	0.0619963	0.185989	0.0619963	0.0619963	0	0.123993	0.185989	0.433974	0	0	0.0619963	0.0619963	0	0	0	0	0.0619963	0	0	0	0	0	0.433974	0	0	0	0	0.123993	0.0619963	0.0619963	99.938	0	0	0	0	0	0	0.557967	0.433974	0.0619963	0	3.65778	0	0	0	1.7359	0	0	0.185989	0	0	0	1.6119	0.49597	0	0	0	0	0.185989	0.0619963	0	0.371978	0	0	0.0619963	0.0619963	0.185989	0	0	0	0	0	4.22871	0	0	0	0.297796	0	0.357356	1.19118	0	0	0	0	0.119119	0	0.0595593	0	0	0	0	0.0595593	0.0595593	0.178678	0.0595593	0	0	18.9398	0	0.0595593	0	0	0	0	0.119119	0	0	0	0.119119	0.952948	0.0595593	0	0.119119	0	0	0.0595593	0	0	0.238237	0	1.3103	0.238237	0	0	0	0	0.0471254	0.0469704	0	2.16064	0	0.328793	0.140911	0.281822	0	0	0	0	0	0.107643	0.161464	0	0	0	0.0538213	0	0	0	0	0	0	0	0	0.524109	0	0	0	0	0	0.0967118	3.62669	1.16054	0.145068	0.145068	0	0.0967118	0.0967118	0	0	0	0	0	0	0.222469	0	0	0.500556	0	0.0556174	0	0	0	0.222469	0.778643	0	0	0.111235	0	0	0	0	0	0.0556174	0	0.0556174	0.111235	6.7297	0	0.333704	0.0556174	0	0.111235	81.257	0	81.2013	1.39043	0.111235	0.166852	0	0	0	0	0	0.278087	0	0	0	0	0	0.166852	0	0	0.0556174	0	0.111235	0	0.278087	0.333704	0	0	0	0	10.901	0	0	0	0.166852	0.111235
South Korea	0	0	0	0	0.331675	0	0	0	0.5	0	83.5	0	0	0	0	0	0.5	0	0	0	0	0.166667	0	0	0	0	0	0	0.166667	0	0	0	0	0	0	0	0	0	0	0	0	0	0	0	0	0.166667	3.33333	0.166667	0	0	0	0	0	0	0	0	0	0	0	0	0	0	0	0	0	0	0	4.10959	0	0	0.171233	0	0	0	0	0.342466	0	0	0	0	0	0.171233	0	0	0	0	0	0	0	0	0	0	0	0	0	0	0.171233	0	0	0	0	0.342466	0	0	0	0	0	0	0	0.171233	0	0	0	0	0	0	0	0	0	0	0	0	0	0	0	0	0	0	0.171233	0	0	0.171233	0	0	0	0	0	0	0	0	0	0.171233	0	0	0.856164	0	0	0	0	0	0	0	0	0	0	0	0	0.513699	0	0	0	0	0	0	0	0	0	0	0	0	0	0	0	0.171233	0.342466	0	0	0	0	0	0	0	0	0	0.171233	0	0	0.167504	0	0	0	0	0	0	0	0.167504	0	0	0	0.502513	0	0	0.167504	0	0	0.165563	0	0	0	0	0	0.165563	0	0.165563	0.496689	0	0	0	0	0	0	1.16086	0	0	0	0	0.995025	0	0	0	0	0	0	0	0	0	0	82.5871	0.165837	0	0	0	0	0	0	0	0	0	0.165563	0	0.165563	0	0	0	0	0	0	0	0	0	0	0	0	0	0	3.16667	0.166667	0	0	0	0	0	0	0	0	0	1.83333	0	0	0.333333	0	0	0	0	0	0	1.83333	0	0	0	0	0	0	0	0	0	0	0	0	0	0	0	0	0	0	0	0	0	0	0	0	0	0	0	0	0	0	0	0.165837	0	0	0	0	0	0	0	0	0	0.165837	0	0	0	0	0	0	0	0	0.182482	0	0	0	0	0	0	0.364963	0	0.182482	0	0	0	0	0	0	0	0	2.0073	0	0	0	0	0	0	0	0	0	0	0	0	0.501672	0.167224	0.167224	0	0	0	0	0	0	0	0	0	0	0	0	0	0	0	0	0	0	0	0	0	82.3627	0	0	0	0	0	0	0	0	0	0	0	0	2.66223	0	0	0	0.831947	0.499168	0	0	0.166389	0	0	0	0	0	0	0	0	0	0	0	0.166389	0.499168	0	0	0	0	0	0.332779	0	0	0	0	0	0.166389	0	0	0	0	0	0	0	0	0	98.3361	0	0	0	0	0	0	0	0	0	0	0	0	0	0	0	0	0	0	0	0	0	0	0	0	0	0	0	0	0	0	0.166389	0	0	0	0.166389	0	0	0	0	0.503356	0	0	0	0.167785	0	0	0	0	84.7315	0	0	0	0	0	0	0.167785	0	0	0	0	0	0	0	0	0	0	0	0	0	0	0	0	0	0	0	0	0	0	0	0	0	0	0	0	0	0	0	0	0	0	0.167785	0	0	0	0	0	0	0	0	0	0.166667	0	0	0.165837	0.165837	0	0	0	0	0	0	0.167785	0	0	2.34899	0	2.85235	0	0	0	0	0	0	0	0	0.166113	0	0.166113	0	0.332226	0.166113	0	0	0	1.49502	0.996678	0.332226	0	0	0.33557	0	0	0	0.167785	0	0	0	0	0	0	0	0	0.167785	0	0	0.33557	0	0	0	0	0	0	0	0	0	1.00671	0	0	0	0	1.00671	11.5772	0	11.5772	0.671141	0.671141	0	0	0	0	0	0	0	0	0	0	0	0	0	0	0	0	0	0	0	0	0	0	0	0	0	0	0	0	0	0	0
Spain	0	0	0	0	0	0	0	0	0	0	0.712378	0	0	0	0	0	0	0	0	0	0	0	0	0	0	0	0	0.0890472	0	0	0	0.0890472	0	0	0.0890472	0.0890472	0	0.178094	0.0890472	0	0.712378	0	0	0	0	0	0	0.0890472	0.178094	0	0	0.0890472	0	0	0	0	0	0.0890472	0	0	0.0890472	0	1.6919	0.319489	0	0.319489	0	0	0	0	0.212993	0	0	0	0	0.106496	0	0	0	0	0	0	0	0	0	0	0.212993	0.425985	0.106496	0	0.425985	0.106496	0	0	0	0	2.23642	0.85197	0	0	0	0	0	0	0	0.106496	0.106496	0	0	0	0.319489	0	0	0	0	0	0	0	0	0	0	1.17146	0	0	0	0	2.8754	0.106496	0	0	0.106496	0	0	0.106496	0.106496	0	0	0	0	0.106496	0	0	0	0	0	0	0	0.106496	0	0	0.106496	0	0	0	0	0	0	0	0.425985	0	0	0.106496	0	0	0	0	0	0.958466	0.106496	0	0	0	0	0	0	0.106496	0	0	0	0	0	0	0	0	0.638978	0	0	0.0881834	0	0	0	0	0	0.176367	0.176367	0	0.176367	0	0	0.5291	0.0881834	0	0.176367	0.0881834	0.176367	1.54639	0	0	0	0	0	0.343643	0	0	0	0	0	0.0859107	0.0859107	0	0	3.79427	0.252951	8.26307	0	0	0	0	0	0	0	0	0	0	0	0	0.248756	0.248756	0.0829187	0	0	1.99833	0	0	0	0	0	0	0.249792	0	0	0.166528	0	0	0	0	0.0823723	0	0	0	0.343643	0.409836	0	0	0	0	0	0	0.204918	0.717213	0	0	0	0	0	0	3.89344	0	2.15164	0	0.307377	0	0	0	0	0	0	0.102459	0	0.307377	0	0	0	0	0	0	0.717213	0	0	0	0	0.102459	0	0.182648	0	0	0	0	0	0.730594	0.0913242	0	0	0.821918	0	0	0	0	2.10046	0	0	0	0	0.0913242	0	0	0	0	0	0	0	0.0913242	0	0	0	0	0.227273	0	0	0	0	0	0	0	0	0	0	0	0.113636	0	0	0	0	0	0	0.113636	0.227273	0	0	0	0	0	0	0	0	0	0	0	0	0	0	0.0957854	0.574713	0	0	0	0	0	0	0	0	0	0	0	0	0	0	0.0957854	0	0	0	0	0	0	0	0	0	0	0.555556	0	0	0	0	0	0	0	0	0	0	0.938967	2.11268	1.17371	1.87793	0	2.11268	0	0	0	0	0	0	0.938967	0	0	0	0	0	2.58216	0	65.2582	0	0	0	0.938967	0.704225	0	0	0	0	0	1.64319	0	0	0	0	0	0	0	98.1221	0	0	0	0	0	0	0	0.704225	0	0	0	0	0	0.234742	0.704225	0	0	0	0	0.469484	0	0.234742	0.469484	0	0.234742	0	0	0	8.92019	8.68545	0	0	0	0.234742	0	0.234742	0	0	0	0.897308	0	0.0997009	0.598205	0	0	0.0997009	0	0	2.09372	0	0	0	0	0	0	0	0	0	0.0997009	0.199402	0	0.0997009	0.0997009	0.0997009	0	0	0.997009	0.0997009	0.299103	0	0	0	0	0.199402	0	0	0.199402	2.69192	2.09372	0	0.598205	0	1.49551	0	0	0.598205	0	0.0997009	0	0.0997009	0	0	0	0	0	0.082713	0	0	0	0	0	0.168209	0	0	0.166806	0	0.166806	0	0	0.25974	0	0.17316	0	0	0	0.0865801	0	0	0.0865801	0	0.17452	0	0	0.08726	0	0	4.62478	0	0	0	0	0.34904	0.17452	0.17452	2.87958	0	0	0	0	0.184672	0	0	0	0	0	0	0	0	0.46168	0	0	0	0.0923361	0	0.0923361	0	0	0	0	0	0.0923361	2.12373	0	0	0.277008	1.2927	0	0.554017	0.46168	0	0.46168	9.14127	0	8.86427	0	0.0923361	0	0	0	0	65.7433	0	0.738689	0	0	0	0	0	0.0923361	0.184672	0	3.97045	0	0	0	1.66205	0.277008	0.184672	0	0.738689	0.369344	0	0	0.0923361	0.0923361	0.923361	0
Sweden	0.921659	0	0	0	0.230415	0	0	0	0.230415	0	23.9631	0	0	0	0.230415	0	0	0	0	0.230415	0.46083	0	0	0.691244	0	0	0	0	0	0	0	0	0	0.230415	0	0	0	0.921659	0	0.691244	0	0	0	0	0.230415	0	0	0.921659	0	0	0	0	0	0	0	0	0	0	0.230415	0	0	0.230415	0	0	0.225734	0	0	0	0	0	0	0	0	0.225734	0	0	0	0	0	0	0	0	0	0	0	0.451467	0.451467	0	0	0	0	0	0	0	0	0	0.451467	0	0	0	0	0	0	0	0	0	0	0.225734	0	0	0	0	0.225734	0	0	0	0	0	0	0	0.225734	0.451467	0	0	0	0	0	0	3.61174	0	0	0	0	0	0	0	0	0	0	0	0	0	0	0.902934	0	0	0.451467	0.225734	0	0.225734	0	0.451467	0.225734	0.677201	0	0	0	0.225734	0.451467	0	0	0.225734	0	0	0	0	0	2.25734	0.451467	0	0	0	3.61174	0	0	0	0.225734	0	0	0	0	0	0	0	0	0.224719	0.224719	0	0.674157	0	0	11.6854	0	0	0	0	0	0.449438	0	1.57303	0	0.449438	0.449438	0	0	0.224719	0.674157	0	0	0	0	0.224719	0	0	0.224719	0	0	0	0	0	3.59551	1.13122	0.452489	0	0	0	0.452489	0	0	0.226244	0	0	0.226244	0	0	0	0	0	0.224719	0.449438	0	0.224719	0	0.224719	0.224719	0.224719	0	0	0.224719	0	0	0	0.674157	0	0	0	0	0.449438	2.69663	0	0	0	2.02247	0	0.449438	0.449438	0	0	0	1.57303	0	0.449438	2.02247	0	0	0	0.449438	0.449438	0	0	0.449438	0.449438	0	0	0	0	0	2.24719	0	0.674157	0	0.449438	0.224719	0	0	0	1.57303	0	0	0	0	1.57303	0	0	0	0	0	0	0	1.57303	0	0	0.224719	1.57303	0.449438	0	0	0	0	0	0	0.224719	0	0.224719	0	0	1.1236	0.674157	0	0.224719	0	0	0.224719	0	0.449438	12.3596	0	0	0	0	0	0.674157	0	0.224719	0.449438	0	0	0	0	0	0	0	0	0.224719	0	0.449438	0	0	0	0	0	0	0	0.449438	0	0	0	0	0	0.674157	0	0.224719	0	0.224719	0	0	0	0	0	0	0.224719	12.1348	0	0	0	0	0	0	0	0	0	0	0	0	0	0	0.224719	0	2.24719	0	0	0	0	0.674157	0	0	0	0	0	0.909091	0	1.36364	0	0	0	0	0	0.227273	0	0	0	0.681818	0	0.227273	0	0.227273	0.454545	0	0	6.81818	0	0	0.227273	1.59091	1.13636	0	0	0	0	0.227273	5.22727	0	0	0	0	0.454545	0	0	99.7727	0	0.454545	0	0.227273	0	0	0	2.27273	0	0	0	0	0	0	0.227273	0	18.4091	0.681818	0	0	0	1.13636	0	0	0	0	12.0455	1.13636	0.909091	0.227273	0	0	0	0	0.681818	0.454545	0	0	0.227273	0	0.227273	0.227273	0.454545	0	0	0	0	0	26.8182	0	0	0	0	0	0.227273	0	0	0	0	0	1.59091	0	0	0	0	0	0	0.454545	0	0	0	0	0	0	2.04546	0	0	0.227273	0.227273	0	0.454545	0.227273	0	2.04546	0.227273	0.909091	0	0	0	0.227273	0	0	0	3.40909	0	7.41573	0	0	0	0	0	0	0.449438	0	0	0	0	0	0	0.675676	0	0.225225	0	0	0	11.4865	0.225225	0	0	0	0	0	0.226757	0	0	0	0	0	0	0.680272	0	0.453515	0	0	0.226757	0.226757	0	0	0	0.225225	0	0	0.675676	0	0	1.57658	0	0	0.45045	0	0	0	0.45045	0	0	0	0	0	0	0	0	0	0	0	0.675676	3.15315	0	0.675676	0.675676	0	0.225225	57.8829	0	57.8829	9.68468	0.225225	0.675676	0.675676	0.225225	0	6.75676	0	2.02703	0	0	0	0.225225	0	0.225225	0	0	0	0	0	0	2.92793	0	0	0.225225	1.57658	0	0.225225	0.225225	0	0.225225	0	0
Switzerland	0	0	0	0.149142	0	0	0	0	0	0.0708215	3.89518	0.212465	0	0	0	0.141643	0	0.212465	0	0	0	0	0	0	3.18697	0	0	0	0	0	0.0708215	0	0	0	0	0.0708215	0.0708215	0.0708215	0	0	0.566572	0	0	0	0	0	0	0	0	0	0	0	0	0	0	0	0	0	0	0.424929	0.0708215	0	2.40793	0	0.147929	0	0	0	0	0	0	0	0	0	0	0.443787	0	0	0	0	0	0.739645	0	0	0	0.295858	0.147929	9.31953	0	0	0	0	0.295858	0	0	0	1.62722	1.18343	0	0	0	0	0	0	0	0	0	0	0.147929	0	1.92308	0.295858	0.443787	0.147929	0	3.40237	0	0	0	0.295858	0.295858	0.739645	0	0.591716	0	0	0	0	0	0	0	0	0	0.147929	0.147929	0	0	0	0	0.147929	0	0	0	0.739645	0	0	0	0	0	0.887574	0.295858	0.591716	0	0.147929	0	0	0	0.443787	0	0	0	0.591716	0	0	0	0	0	1.18343	3.5503	0	0	0	0	0	0	0.147929	0.147929	0	0	0	0	0	0	0	1.0355	0	0	0.0725163	0	0	0	0	0	2.6831	0	0.217549	0	0	0	14.7933	0	0.725163	0	0	0.290065	0.145243	7.18954	0	0	3.48584	0.0726216	1.0167	0	0	0	0.0726216	0.0726216	3.48584	0	0	0	4.54841	0.71475	1.94932	0.0649773	0	0.0649773	0	0	0	0	0	0	0	0	0	4.324	0	0	0.0609013	0	0	0	0.312305	0	0	0	0	0.062461	0	0	0.187383	2.40296	0	0	0	0	2.03327	0	0	0	0	0.169779	0	0	0	0.0848896	0	0	15.4499	0	0	0	0	1.35823	0	0	0	0	0	0	0	0	0	0	0.0848896	0	0.339559	0.169779	0.169779	0	2.54669	0.424448	0.0848896	0	0	15.4499	0	0	0	0	0	0	0	0.156128	0	2.10773	0	0	15.2225	0	0.078064	0.078064	15.2225	2.65418	0	0	0.156128	6.40125	0	0.312256	0.39032	0	0	0	0	0.312256	0.624512	0	0	0	0	0.312256	0	2.49805	0	0.141643	0	0.0708215	0	0	2.69122	0	0	1.27479	0	0.0708215	0	0	0	0	0	0.283286	0	0	0.212465	0	0	0	0	0	0	0	0	0	2.12465	0.283286	0	0	6.23715	0	3.56408	0	0.0685401	0.27416	0	0	0	0	0	0.0685401	0.342701	0	0.0685401	6.57985	0	0	0	0	0	1.09664	1.09664	0	0	0.0710227	1.06534	0.0710227	0	0.639204	0	0	0	0	0	0	7.38636	0	0	0.320171	0.960512	0	0.106724	0	0	0.320171	0	0	0	0	5.01601	4.16222	0.960512	0	0	0	0	0	0	0	23.0523	0	0	0	0	0.640342	0	0	0.320171	0	0.106724	18.2497	0	0	0	0.106724	0	0.106724	0.320171	100	0	0.320171	0	0.106724	0	0	0.426894	0.853789	0.213447	0	0	1.49413	0.106724	0	0.106724	0	0	0	0	0	0	0.106724	0.960512	0	0.213447	0	0.106724	0.106724	0.213447	0	0.213447	0	0	0	0.213447	0	0	0	0	0.0698812	0	0	0	0	0.0698812	0	0	0.209644	21.8029	0	0	0	0	0	0	0.0698812	0.139762	0	0.349406	0	0.0698812	0	0	0.0698812	0	0	0	0	0.55905	0	0.628931	0	0.139762	0.0698812	0	0	0.768693	0.139762	0	0	0	0	0	0	0	0.0698812	0	0	0	0.0698812	0.209644	0	0	0	0	0.060024	0	0	0.0646831	3.8163	0.0646831	0	0	0	0.0605327	0	0.121065	0	0	7.4359	0	0.128205	0	3.65385	0	0	0.25641	0.192308	5.83333	0	0	0.191571	0.702427	0	0.0646831	1.03493	0.194049	0	0	1.1643	0.194049	0	0	0	0	0	0	0	0	0.0829187	0	0	1.07794	0.0829187	0	0.0829187	0.165837	0	13.4328	0.0829187	0	0	0.0829187	0	1.57546	0	0	0	0	0	4.56053	4.39469	0	0	0.0829187	5.05804	0.0829187	0.746269	13.4328	0	0	42.3715	0.331675	41.3764	0.912106	0	0.165837	0.0829187	0.248756	0	17.7446	0	16.7496	0	0	0	0	0	0	0.165837	0	0.165837	0	0.165837	0	0	0	0.165837	0	16.5008	4.72637	0.248756	1.49254	0	0.829187	0	0
United Arab Emirates	0	0	0	0	2.65487	0	0	0	0.877193	3.50877	0	0	0	0	0	5.26316	6.14035	0	0	0	0	0	0	0	0	0	0	0	3.50877	0	0	0	0	5.26316	0	0	0	0	0	0	0	0	0	0	0	0	0	0	0	0	0	0	0	0	2.63158	0.877193	0	0	0	0	2.63158	0	0	1.8018	0	0	0	0	0	0	0	0	0	0	0	0	0	0	0	0	0	2.7027	0	0	0	0	0	0	0	0	0	0	0	0	0	0	4.5045	0	0	0	0	0	0	0	0	0	0	0	0	5.40541	0	0	0	0	0	0	0	0	0	0	0	0	5.40541	0	0	0	0	0	0	0	0.900901	8.10811	0	0	0	0	0	0	0	0	0	0	0.900901	0	0.900901	0	0	0	2.7027	0	0.900901	0	0	0	0	0	0	0.900901	0	0	0	0	0	0	0	0	0	0	0	1.8018	0	0	0	5.40541	0	0	0	0	0	0	0	0	0	0	0	3.50877	0	0	0	0	0	0	0	0	0	5.26316	0	0	0	0.877193	2.63158	0	0	0	0	4.38596	3.50877	0	0	0	0	0	0	0	0	0	0	0	0	0	0	5.26316	0	0	2.63158	0	14.9123	0	0	0	0	0	0.877193	3.50877	0	0	0	0	0	0	0	0	0	2.65487	0	0	0	0	0	0	0	4.42478	0	0	1.75439	0	0	0	0	0	0	0	0	0	0	0	0	0	0	0	0	0	0	7.01754	0	0	20.1754	0	0	0	0	3.50877	0	0	0	0	0	0	0	0	0.877193	0	0	0	0	0	0	0	0.877193	0	0	0	0	0	8.03571	0	0	0	0	0	0	0	0	0	0	0	0	0	0	0	0	0	2.67857	0	0	0	0	0	0	0	0	0	0	2.67857	0	0	0	0	0	0	0	0	0	0	0	0	0	0	0	0	0	0	0	0	0	0	0	6.15385	0	0	0	0	0	0	0	0	0	0	0	6.30631	0	0	0	0	0	0	0	6.30631	0	0	0	0	0	0	0	0	0.900901	0	0	0	0	0	0	0	0	0	0	0	0	0	0	0	0	0	0	0.884956	0	0	0	0.884956	0.884956	0.884956	0	0	0	0	0	0	0	0	0	0	0	0	0	0	0	0	0	0	0	0	0	0	0	0	0	0	0	0	0	2.65487	0	0.884956	0	0	0	1.76991	77.8761	0	0	0	0	0	0	0	4.42478	0	0	0	0	0	0	1.76991	0	0	0	0	0	0	0	0	2.65487	0.884956	0	0	0	0	0	0	0	0	0	0	2.65487	0	0	0	7.9646	0	0	0	0	0	0	0	0	7.9646	0	0	0	0	0	0	0	0	0	0.884956	0.884956	0	5.30973	0	0	0	0	0	0	0	0	2.65487	0	0	0	0	0	0	0	6.19469	1.76991	0	0.884956	0	0	0	0	2.65487	0	0	7.07965	3.53982	0	2.65487	0	0	0	0	0	0	0	0	0	0	0	0	0	0	0	0	0	0	0	0	0	0	0	0	0	0	0	0	0	0	0.980392	0	0	0	0.909091	0	0	0	0	0	0	17.2727	14.5455	0	6.36364	0	0	2.65487	0	0	0	0	0	0	0	0	2.65487	0	0	0.884956	0	0	0	0	0	0	0	0	0.884956	0	0	0	3.53982	0	0	3.53982	2.65487	15.0442	64.6018	0	64.6018	0	0	0	4.42478	0	0	0	0	0.884956	0	0	0	0	0	0.884956	0	2.65487	0.884956	0	0	0	0	0	0	0	0	0.884956	1.76991	0	7.9646	5.30973	0	0
United Kingdom	0.125478	0.0380662	0.00986902	0.0155085	0.0183282	0	0	0.321112	0.113087	0.0781839	1.36961	0.00279228	0.00139614	0.0879569	0.0418842	0.0181498	4.40064	0.233156	0.0335074	0.53891	0.153576	0.00139614	2.21288	0.107503	0.00139614	0	0.00837685	0.0251305	0.0111691	0.099126	0.71622	0.103314	0.0335074	0.0586379	0	0.00837685	0.00418842	0.0432804	0.00139614	0.0167537	0.319716	0	0	2.09421	0.00279228	0.0181498	0	0.152179	0.0376958	0.0335074	0.00418842	0.0684109	0.00279228	0	0.00279228	0.0237344	0.00279228	0.14101	0.14101	0.029319	0.0586379	0	0.217798	0.0737718	1.2447	0.0392403	0.218176	0	0.00627845	0.00156961	0.508554	0.153822	0	0	0	0.102025	0	0.431643	0	0.0455188	0.156961	0.251138	0.0235442	0.386125	0.0627845	0.668655	0.0109873	0.0753414	0.0361011	0.0549364	0.0737718	0.0408099	0.0408099	0.00156961	0.00156961	0.00784806	2.50824	1.11285	0.00784806	0.0188354	0.678072	0	0.00156961	0	0	0.076911	0.0188354	0.0251138	0.0580757	0.178936	0.359441	0.459896	0.0329619	0.0125569	0.258986	0.0894679	0.00156961	0	0.00627845	0.0235442	0.0345315	0.0831894	0.0172657	3.9774	0.0376707	0.0219746	0.11929	0.0596453	0.0737718	0	0.152252	0.00313922	0.0439491	0.280961	0.105164	0.0298226	0.0361011	0.0502276	0	0.709465	0.0423795	0.136556	0.0910375	0.238581	0.020405	0.00470884	0.0172657	0.237012	0.00627845	0.00627845	0.262125	0.0753414	0.00156961	0.028253	0.0376707	2.36384	0.0125569	0.0894679	0.0816198	0.00470884	0.00627845	0.111442	0.0549364	0.00470884	0	0	0.0235442	0.0141265	3.20672	0.103594	3.33857	0.00470884	0	0.169518	0	0.0125569	0.0737718	0.00156961	0.929211	0.00941767	0	0.0141265	0.0156961	0.00156961	1.02496	0.141486	0.121065	0.100645	0.00145862	0.00583448	0	0.0335482	0.00291724	0.383617	0.0568861	0.0670965	0.0204207	0.0072931	0.00875171	2.29295	0.061262	0.121065	0.2115	0.0320896	0.030631	3.46113	1.64478	0.00147912	0.00295823	0.315051	0.0488108	0.85197	0.0162703	0.038457	0.11685	0.374216	0.0162703	0.31801	0.0961425	0.0118329	0.00887469	6.58875	0.304782	1.79706	0.692947	0.0316283	2.65965	0.00431295	0.0158141	4.05561	2.16222	0.230024	0.222836	0	0.70301	2.41669	0.576461	0.104932	0.0969623	2.59939	0	0.206628	0.00402523	0.138199	0.00402523	0.0925802	0.00670871	0.0187844	0.0550114	0.00134174	0.124782	0.152958	0.081171	0	0.0093147	0.0119761	0.0226214	2.19561	0.0439122	0.107052	0.0693204	0.0644772	0.039247	0.0070084	0.0168201	0.0658789	0.171005	0.00140168	0	2.27773	0	0.0280336	0.00140168	4.3382	0.260712	0.00420504	0.506006	0.00841007	0.0154185	0.0210252	0.241089	0.0406487	0.00841007	0.00841007	0.0490588	0.0182218	0.271926	0.423307	3.57989	0.40088	0.0154185	2.22587	0.222867	0.0336403	0	0	2.24829	0.00560672	0.0518621	0.00420504	0.00140168	0.0140168	0	0.0677918	0.361556	0	0.101688	0.0254219	0.0353082	2.22583	0.0112986	0.00141233	0.0409576	2.30633	3.16785	0	0.00706165	0.0692042	0.453358	0.111574	0.152532	0.0579055	0.0112986	0.289528	0.0282466	0.00282466	0.165243	0.0607302	0.135584	0.0409576	0	0.0550809	0	0.0706165	2.22301	0.498552	0.126637	0.207224	0.0374155	0.024464	0.0345373	0.0733918	0.0172687	0.171248	0.856238	0.00143906	0.0431717	0.0215858	0.0417326	0.115125	0.00431717	0.0115125	0.326666	0.718089	0	0.0302202	0.051806	0	0.0532451	0.00287811	0.025903	0	0.00863434	0.0446107	0.0273421	0.00143906	4.4179	0	0.00280195	4.86137	0.0252175	0.243769	0.0448311	0.112078	0.138696	0	0.0168117	0.00980681	1.35194	0.00140097	0.124687	0.226958	0	0.0406282	0.00560389	0.0420292	0.0154107	0.00420292	0	0.00140097	0.843385	0.843385	0.00144252	0.00432757	0.0129827	0.188971	0.139925	0	0.398136	0.00432757	0.00865514	0.0346205	0.0360631	0.0375056	0.0447182	0.0793387	0.0158677	0	0.0700975	2.00889	0.0718072	24.5427	0.0769362	0.0359036	0.0632587	0.133356	0	0.022226	0.0136776	0.789879	0.0153872	0.851428	0.0359036	0.0256454	0.00512908	0.083775	0.0188066	0.00512908	0.00512908	45.3069	0	0.0478714	0.0632587	2.32347	1.65498	0.00170969	0.0512908	0.771072	0.00170969	0.0205163	2.82783	0.00341939	0.00170969	0.0923235	0.0205163	0.0307745	0.0598393	1.38998	99.641	0.00854847	0.261583	0.00341939	0.0718072	0	0	0.138485	0.145324	0.0359036	0	0.889041	0.909557	0.0170969	0.00854847	0.189776	0.0273551	0.140195	0.143614	0.0188066	0.145324	0.815524	0.0666781	0.242777	0.00683878	0.0889041	0	0.136775	0.0649684	1.6225	1.61224	0.0512908	0.00854847	0.0512908	0.123098	0.0769362	0.0461617	0.00341939	0.0205163	0.0290648	0.707172	0.0278963	0.0725305	0.700198	0.00278963	0.0334756	0.0488186	0	0.712751	8.23639	0.0237119	0.068346	0.0125533	0.0404497	0.0404497	3.01002	0.0585823	0.0181326	0.00139482	0.0585823	0.103216	0.461684	0.0725305	0.599771	0.0781097	0.0292911	0	0.00976372	0.0111585	0.369627	0.135297	0	0.00139482	0.0557927	0.0767149	0.00139482	0.673697	0.046029	0.612325	0.350099	0.030686	0.698803	0.0655564	0.142271	0.00278963	0.0223171	0.744832	0.0083689	0.0083689	0	4.42436	0.223171	0.0111585	0.00697408	0.0111585	0.00139482	0.135646	0.284106	0.0589654	0.0589654	0.148754	0.0495846	0.276065	0.254623	0	0.0359439	0	0.0133126	0.0143295	0.0458545	0.406958	0.0257931	0.116069	0.0386897	0.366836	0.0458545	0.0243602	0.0487204	0.031525	0.00143295	2.75324	0.061469	0.00571804	0.393116	0.0214427	0.0596468	0.0277427	0.112358	0.360655	0.0638082	0.321815	1.16935	0.0860024	0.258007	0.00277427	0.0679697	0.0152585	0.0332913	0.020807	0	0.152722	0.0055035	0.0206381	0.0426521	0.0825525	0.0055035	0.0646661	0.24353	0.0632903	0.104567	1.50796	0	0.0811767	0.154098	0.0536591	0.825525	0.0839284	0.00825525	0.0674179	0.0055035	0.0055035	0.342593	0.152722	0.0921837	0.0646661	0.195374	5.55854	0.0151346	0.722335	0.0715455	0.0123829	0.0302693	39.9939	0.0178864	39.478	0.616392	0.265544	0.112822	0.0426521	0.00825525	0.00412763	42.3632	0.0123829	2.9141	0	0.477429	0	0.0674179	0	0.0412763	0.0467798	0	0.0632903	0	0.107318	0.00275175	2.78615	0.0302693	0.00687938	0.00275175	2.23992	1.00852	0.0399004	1.24242	4.34777	0.192623	0.0536591	0.0412763
USA	2.35698	0.0974342	0.0278384	0	0.0185589	2.36162	4.03385	0.0336555	0.0480792	0.110582	51.6948	0	0.149046	0.0913506	0.0576951	0	0	0.187509	0.144238	0.245204	0.0576951	0	0.00480792	0.264436	0.062503	0	0.187509	0.0288475	0.00961585	0.34617	0	0.27886	0	0	0	0.11539	0.00961585	0.0865426	0.00480792	0.735612	0.274052	0	0	0.0144238	0.0144238	0.00961585	0	0.34617	0.00961585	0.375018	0.00961585	0	2.32703	0	0	0.00961585	0.0240396	0.110582	0.0769268	0	0.11539	0.0528872	0.0528872	0.0442111	0.0331583	0.187897	0.00552639	0	0	0.0165792	0.171318	0.00552639	0	0.0221056	0	0.204476	0.00552639	0.0165792	0	0.0276319	0	0.0110528	0.0607903	0.0607903	0.0110528	0.210003	0	0.099475	0.569218	0.0386847	0.784747	1.85687	0.0221056	0	0	0	0.0939486	0	0	0.00552639	0.0607903	0	0	0	0	0.0331583	0.0110528	0.0165792	0.0110528	0.0276319	0.204476	0.254214	0.149212	0	0.0386847	0.187897	0.00552639	0	0	0.105001	0.099475	0.0497375	0	0.0552639	0.00552639	0.0276319	0.0552639	0.0607903	0.127107	0.00552639	0.110528	0.00552639	0	0.0331583	0.525007	0.0552639	0	0.0276319	0.00552639	0.790274	0.0110528	0.00552639	0.099475	0.0718431	0.0442111	0.0110528	0	0.486322	0	0.0386847	0.215529	0.0939486	0	0.0939486	0.0165792	0.00552639	0.0221056	0.171318	0.0663167	0	0	0.840011	0.248688	0	0.176844	0	0.0884222	0.254214	0.0165792	0.0110528	0.0607903	0	0	0	0	2.29345	0.0165792	0.00552639	0.0221056	0.182371	0	0.0718431	0.0276319	0	0.0165792	0.0369617	0.110885	0.0831639	0.00462022	0.0138607	0	1.03031	0	0.240251	0.0277213	0.0323415	0.0138607	0	0.00462022	0.0600628	0.0600628	0.0646831	0.0277213	0.20791	0.133986	0.0890829	0.093537	0	0	0.0133624	12.0128	2.85065	0.062358	0.031179	0.574585	0.0579039	0.0222707	0.00890829	0.151441	0.0757205	0.00445414	2.83557	0.080888	0	0.0269627	0.040444	0.0134813	0	0.00449378	0.00449378	0	0	0.107851	0.00449378	0.0359502	0.0134813	0.0829658	3.79459	0.100432	0.0218331	0	0.0174125	0	0	0.00870625	0.0261187	0.0217656	0.00435313	0.117534	0	0.0957688	0.274247	0.00869112	0	0.00434556	0.0130367	0.108639	0	0.0434556	0	0.0702586	0.0697674	0.0418605	0.055814	0.12093	0.0465116	0.0604651	0.00930233	0.00930233	0	0	0.0139535	0	0	0	0.0139535	1.32558	0.00930233	0	0.0186047	0.646512	0.0976744	0.055814	0	0.0511628	0.027907	0.288372	0.027907	0.0651163	0.241861	0.0186047	0.00465116	0.0232558	0.181395	0	0	0.027907	0.00465116	0.176744	0.027907	0.0186047	0.0139535	0	0.464671	0.045556	0.0045556	0.022778	0.0091112	0.0865564	0	3.74015	0.0045556	0.209558	0.0774452	0.369004	0	0.0091112	0.0182224	0.132112	0.305225	0.34167	0.0273336	0.0091112	0.0364448	3.33926	0	0.173113	0.045556	0.0728896	0.022778	0.0045556	0.0182224	0.0273336	0.091112	0.0136668	0.0410004	0.3817	0.11451	0.278096	0.00545286	0.03817	0	0.00545286	0.196303	0.07634	0.0218114	0.11451	7.56312	0.0272643	0.0163586	0	0	0.19085	0.207209	0	0.0218114	1.21053	0.0163586	0.11451	0	0.00545286	0	0	0.218114	0.0163586	0	0.158133	0.0050226	0	0.145655	0.0100452	0.0100452	0.050226	0.743345	0.025113	0.0050226	0.0652938	0	0.0050226	0.421899	0.0904068	0.145655	0	0	0	0.0050226	0.0853842	0	0	0	0	0	0	0.0498033	0.014941	0.00996066	1.10065	0	0.488072	0	0.00996066	0.0199213	0.0697246	7.19159	0.014941	0.234075	0	0.00498033	0.0364277	1.69389	0.0728553	0.206423	0.0728553	0.0364277	0.649627	0.339992	0	0.0242851	0	0.139639	0.0182138	0.0728553	0.0242851	0.194281	0.121426	0.157853	0.0242851	0.0303564	0.00607128	0.169996	0.0121426	3.29063	0.00607128	0.0728553	0.00607128	0.0182138	0.0364277	0	0	0	0.0424989	0.0424989	0.00607128	0.18821	0	0.0242851	0.0242851	0.540344	98.3608	0	0	0	0	0.0424989	0	0.157853	0.461417	0.546415	0	0.176067	0	0.0182138	0.279279	0.0971404	0.00607128	0.103212	0.0424989	0.0182138	0	0.0910692	0.151782	0.157853	0.0789266	0.139639	0	0.0607128	0.0485702	0.0789266	0.0364277	0.23678	0	0.00607128	0.352134	0.133568	0.0849979	0	0.0849979	0.0121426	0.237606	0.0502627	0.0913868	0.00456934	0	0.242175	0.0548321	0.0228467	0.109664	56.4176	0.0411241	0	0	0.0228467	0.0731094	0.00456934	0.013708	0.00913868	0.013708	0.0548321	0.0365547	0.0776788	0.013708	0.306146	0.0639708	0.182774	0	0	0.0365547	0.0959561	0.013708	0.00913868	0.0319854	0.0228467	0.333562	0.182774	0	0.0776788	0.0639708	0.214759	7.05963	0.00456934	0.708248	0.328993	0.0685401	0.0228467	0.0868175	0.027416	0.0182774	0.00913868	0.370117	0.105095	0	0.00913868	0.0411241	0.0868175	0.091663	0.347834	0.330222	0.00440296	0.00880592	0.400669	0.110074	0.206939	0	0.0478552	0	0.130514	0	0.010099	0.121188	0.0706928	0.0302969	0.0252474	0	0.0555443	0	0.171682	0.0201979	0	0.00992556	0.044665	0.00992556	0.0347394	0.163772	0.00451998	22.392	0.00903996	0.0135599	0.0632797	0.510757	1.29271	0.167239	0.542397	0	1.18423	0.00451998	0.0361598	0.0677997	0	0.11747	0.00939761	0.00939761	0.0328917	0.140964	0.0140964	0.624941	0.0140964	6.93074	0.126868	0.0328917	0	0.155061	0.11747	0.0375904	0.169157	0.0657833	0.0281928	0.122169	4.81628	0.0140964	0	0.192651	2.69712	0	0.352411	13.8239	0.0187952	7.0952	0.263133	0	0.0281928	19.3544	0.0939761	19.3027	1.99229	0.451085	0.0187952	0.169157	0.0140964	0	0.0563857	0.0422893	0.380603	0	2.39639	0	0.0657833	0	0.27723	0.145663	0	0.0610845	0	0.00939761	0	0.0422893	0.0469881	0	0	0	1.20289	0.0140964	0	0.126868	0.230241	0.112771	0.0422893
