## Supplementary Table 3 for "Country specific mutational profile of SARS-CoV-2 in pre- and post-international travel ban: Effect on vaccine efficacy"

### Sheet: Membrane
Supplementary Table 3: Bi-monthly frequencies of the highly mutated amino acid residues spanning the months from January to October. Each sheet corresponds to a distinct SARS-CoV-2 protein.
		January-February		March-April		May-June		July-August		September-October
Mutation	Country	Freq	N	Freq	N	Freq	N	Freq	N	Freq	N
M_A2V	Bangladesh	NaN	0	11.1111	63	2.06612	242	0.704225	142	0	14
M_A2V	Latvia	NaN	0	0	45	0	18	8.53659	82	64.8148	54
M_D3G	Peru	NaN	0	12.1212	165	13.4328	134	8.53659	82	NaN	0
M_D3G	Democratic Republic of the Congo	NaN	0	19.8925	186	1.0929	183	0	2	NaN	0
M_D3G	Norway	14.2857	7	14.7541	61	0	50	0	229	0	223
M_D3G	Peru	NaN	0	12.1212	165	13.4328	134	8.53659	82	NaN	0
M_T175M	Czech Republic	0	1	12.1212	66	0	15	0	28	0	105
M_T175M	Netherlands	6.25	16	10.3854	1531	0.504202	595	0	377	0	626
M_T175M	Sweden	0	7	10.2713	516	0	218	0	122	0	105

### Sheet: Nucleocapsid
		January-February		March-April		May-June		July-August		September-October
Mutation	Country	Freq	N	Freq	N	Freq	N	Freq	N	Freq	N
N_R203K	USA	3.07692	130	4.63124	19606	20.7181	12979	17.944	5924	15.4701	3329
N_R203K	Canada	0	17	20.9145	2515	36.0743	377	52.1008	238	61.5385	26
N_R203K	Mexico	100	3	8.33333	72	8.69565	115	32.4324	74	100	1
N_R203K	Brazil	0	5	85.7447	940	96.4029	139	67.8571	28	NaN	0
N_R203K	Peru	NaN	0	49.0797	163	80.597	134	85.7143	84	NaN	0
N_R203K	Democratic Republic of the Congo	NaN	0	8.42697	178	12.782	133	0	2	NaN	0
N_R203K	Kenya	NaN	0	13.3333	120	9.03226	155	NaN	0	NaN	0
N_R203K	South Africa	NaN	0	23.4043	141	74.2029	345	85.2659	1147	77.4648	497
N_R203K	Belgium	0	2	30.303	858	40.5941	101	50.8621	232	12.8713	303
N_R203K	Czech Republic	0	1	56.7164	67	33.3333	15	85.7143	28	23.8095	105
N_R203K	Denmark	50	2	6.84248	1403	31.8982	511	53.1217	1922	31.5459	5091
N_R203K	France	6.89655	29	10.5792	1295	10.0917	109	13.0159	315	12.7036	307
N_R203K	Germany	11.7647	34	23.4165	521	12.2951	122	42.8571	28	55.9524	84
N_R203K	Ireland	100	1	69.4779	249	81.0811	37	16.2679	209	10.6481	216
N_R203K	Italy	19.3548	93	46.3498	589	64.4628	121	79.4118	34	50	22
N_R203K	Latvia	NaN	0	53.3333	45	88.8889	18	79.2683	82	90.7407	54
N_R203K	Netherlands	56.25	16	19.868	1515	22.8571	595	26.0054	373	8.49359	624
N_R203K	Norway	0	7	11.6667	60	22	50	31.4159	226	35.8744	223
N_R203K	Poland	NaN	0	30.8943	123	56	100	NaN	0	100	2
N_R203K	Portugal	NaN	0	45.825	1497	89.8305	118	NaN	0	NaN	0
N_R203K	Spain	13.6364	22	11.449	3913	17.765	349	9.5941	271	3.2368	587
N_R203K	Sweden	0	7	35.6589	516	54.3779	217	71.3115	122	49.5238	105
N_R203K	Switzerland	81.4815	27	17.6871	1470	70	150	55.8981	746	22.0339	767
N_R203K	United Kingdom	12.2951	122	43.7528	29061	73.0737	13225	67.2199	9881	28.3807	41870
N_R203K	Russia	NaN	0	66.2207	299	95.1128	266	98.2456	114	98.0916	262
N_R203K	Saudi Arabia	0	16	16.2602	369	30.6358	173	0	8	NaN	0
N_R203K	South Korea	0	127	13.3929	112	6.57277	426	25	176	NaN	0
N_R203K	United Arab Emirates	0	29	41.1765	102	57.1429	63	82.3529	17	70.5882	34
N_R203K	India	0	2	14.5214	606	35.9622	1902	62.0536	448	70.339	118
N_R203K	Bangladesh	NaN	0	68.1818	44	85.0427	234	88.9706	136	100	14
N_R203K	China	0	780	15.2893	242	45.4545	11	87.3786	103	51.3513	37
N_R203K	Japan	0	134	52.974	538	76.3158	76	90.5063	158	100	7
N_R203K	Singapore	0	53	10.5012	838	0	310	11.8343	169	57.1429	91
N_R203K	Australia	0	36	13.7992	2819	66.2577	815	99.4427	10048	94.7817	939
N_R203K	New Zealand	0	1	18.0257	466	27.2727	11	90.8257	109	62.1359	103
N_G204R	USA	3.07692	130	4.60567	19628	20.4313	13122	17.8434	5963	15.3361	3332
N_G204R	Canada	0	17	20.9062	2516	36.0743	377	52.1008	238	61.5385	26
N_G204R	Mexico	100	3	8.33333	72	8.69565	115	32.4324	74	100	1
N_G204R	Brazil	0	5	85.6383	940	96.4029	139	67.8571	28	NaN	0
N_G204R	Peru	NaN	0	49.0797	163	80.597	134	85.7143	84	NaN	0
N_G204R	Democratic Republic of the Congo	NaN	0	8.42697	178	12.5926	135	0	2	NaN	0
N_G204R	Kenya	NaN	0	13.3333	120	9.03226	155	NaN	0	NaN	0
N_G204R	South Africa	NaN	0	23.4043	141	74.2029	345	85.1787	1147	77.4193	496
N_G204R	Belgium	0	2	30.2217	857	40.5941	101	50.8621	232	12.8713	303
N_G204R	Czech Republic	0	1	55.3846	65	33.3333	15	82.1429	28	19.0476	105
N_G204R	Denmark	50	2	6.83274	1405	31.8982	511	51.902	1919	30.0296	5075
N_G204R	France	6.89655	29	10.4247	1295	9.17431	109	13.0159	315	12.4183	306
N_G204R	Germany	11.7647	34	23.4165	521	12.2951	122	42.8571	28	54.321	81
N_G204R	Ireland	100	1	68.9243	251	81.0811	37	16.2679	209	10.6481	216
N_G204R	Italy	19.1489	94	46.3498	589	65.5462	119	79.4118	34	50	22
N_G204R	Latvia	NaN	0	48.7805	41	88.2353	17	40.2439	82	90.7407	54
N_G204R	Netherlands	56.25	16	19.868	1515	22.8571	595	25.8065	372	7.14286	616
N_G204R	Norway	0	7	11.6667	60	22	50	31.1111	225	35.8744	223
N_G204R	Poland	NaN	0	30.8943	123	56	100	NaN	0	100	2
N_G204R	Portugal	NaN	0	45.8612	1498	89.8305	118	NaN	0	NaN	0
N_G204R	Spain	9.09091	22	11.449	3913	17.4785	349	9.5941	271	2.73504	585
N_G204R	Sweden	0	7	35.6589	516	54.3779	217	71.3115	122	49.5238	105
N_G204R	Switzerland	81.4815	27	17.4146	1493	70	150	54.6061	749	21.3911	762
N_G204R	United Kingdom	12.2951	122	43.6365	29088	72.998	13199	66.3294	9685	28.1715	41755
N_G204R	Russia	NaN	0	65.8863	299	95.1128	266	98.2456	114	98.0916	262
N_G204R	Saudi Arabia	0	16	16.2602	369	30.6358	173	0	8	NaN	0
N_G204R	South Korea	0	127	13.3929	112	6.33803	426	25.4237	177	NaN	0
N_G204R	United Arab Emirates	0	29	41.1765	102	57.1429	63	82.3529	17	70.5882	34
N_G204R	India	0	2	14.5214	606	35.7856	1903	60.5322	451	69.7479	119
N_G204R	Bangladesh	NaN	0	68.1818	44	85.0427	234	88.9706	136	100	14
N_G204R	China	0	779	14.4628	242	45.4545	11	87.3786	103	48.718	39
N_G204R	Japan	0	134	52.974	538	76	75	90.5063	158	100	7
N_G204R	Singapore	0	53	10.5012	838	0.322581	310	11.8343	169	56.1798	89
N_G204R	Australia	0	36	13.8347	2819	66.1765	816	99.4327	10048	94.6638	937
N_G204R	New Zealand	0	1	17.6344	465	27.2727	11	89.1892	111	57.1429	112
N_P13L	India	0	2	41.2162	592	12.7799	1831	0.21645	462	0	118
N_P13L	Singapore	0	53	59.2593	837	96.4516	310	82.2485	169	6.59341	91
N_P13L	Australia	0	36	17.9951	2873	2.17654	827	0.00992753	10073	0.10627	941
N_S202N	United Arab Emirates	0	29	17.6471	102	23.8095	63	0	17	5.88235	34
N_S202N	Kenya	NaN	0	2.47934	121	9.15033	153	NaN	0	NaN	0
N_S194L	USA	2.32558	129	1.00336	19634	7.14067	13094	21.8225	5948	24.33	3321
N_S194L	Canada	23.5294	17	0.953137	2518	0.530504	377	25.2101	238	30.7692	26
N_S194L	Mexico	0	3	44.4444	72	73.6842	114	51.3513	74	0	1
N_S194L	Ireland	0	1	0.383142	261	0	37	23.9234	209	3.24074	216
N_S194L	Norway	0	7	1.66667	60	46	50	25.2212	226	8.07175	223
N_S194L	Saudi Arabia	18.75	16	8.40108	369	25.4335	173	0	8	NaN	0
N_S194L	India	0	2	4.5977	609	17.3706	1894	26.5033	449	15.126	119
N_S194L	China	2.17391	782	0	242	0	11	2.91262	103	43.2432	37
N_S194L	New Zealand	0	1	1.07066	467	36.3636	11	8.92857	112	15.1786	112
N_I292T	Brazil	0	5	43.4004	894	46.5278	144	25	28	NaN	0
N_S197L	Spain	47.8261	23	24.7315	3910	4.58453	349	0.369004	271	0.341297	586
N_S197L	Australia	0	36	15.431	2819	0.245098	816	0.00994431	10056	0	940
N_S183Y	New Zealand	0	1	13.9785	465	0	12	0	112	0	112
N_Q240K	Ireland	0	1	15.4545	220	29.7297	37	0	209	0	216
N_P344S	United Arab Emirates	67.8571	28	0.980392	102	0	63	0	17	0	34
N_D377G	Bangladesh	NaN	0	22.7273	44	1.2931	232	0	135	0	14
N_A220V	Denmark	0	2	0	1407	0	511	14.4341	1926	28.6975	5098
N_A220V	France	0	29	0	1295	0	109	6.66667	315	14.0065	307
N_A220V	Germany	0	34	0	522	0	122	7.14286	28	21.4286	84
N_A220V	Ireland	0	1	0	261	0	37	4.78469	209	54.2056	214
N_A220V	Italy	0	94	0	593	0	121	11.7647	34	31.8182	22
N_A220V	Netherlands	0	16	0.132013	1515	0.168067	595	4.02145	373	25.4808	624
N_A220V	Norway	0	7	0	60	0	50	26.5487	226	8.52018	223
N_A220V	Spain	0	23	0	3907	20.1729	347	75.2768	271	89.2123	584
N_A220V	Switzerland	0	27	0	1486	0	148	13.9628	752	36.8907	759
N_A220V	United Kingdom	0	122	0.0205219	29237	0	13230	11.776	9876	55.9376	41768
N_M234I	Belgium	0	2	0	859	0	101	0.865801	231	35.3135	303
N_M234I	Denmark	0	2	0	1407	0.195695	511	9.50156	1926	16.5132	5105
N_M234I	France	0	29	0	1295	0	109	30.4762	315	61.1111	306
N_M234I	Switzerland	0	27	0	1474	0	149	5.30504	754	24.7059	765
N_A376T	Belgium	0	2	0	861	0	101	0.854701	234	35.3135	303
N_A376T	Denmark	0	2	0	1412	0	513	9.30353	1924	16.2289	5102
N_A376T	France	0	29	0	1292	0	109	30.3514	313	60.8553	304
N_A376T	Switzerland	0	29	0	1549	0	155	5.09804	765	24.9017	763
N_P199L	Belgium	0	2	0	859	0	101	39.2857	224	39.2739	303
N_P199L	Netherlands	0	16	0	1515	0.168067	595	2.7248	367	32.6923	624
N_A12G	China	0	783	0	242	0	10	58.2524	103	5.40541	37
N_R32H	Canada	0	17	3.67044	2561	20.4244	377	11.7155	239	7.69231	26
N_R40C	Latvia	NaN	0	0	45	5.55556	18	8.53659	82	48.1482	54
N_V72I	Switzerland	0	29	0	1566	0	156	15.6992	758	7.55442	781
N_D128Y	Netherlands	0	16	0.922266	1518	9.42761	594	29.2225	373	5.13644	623
N_P151L	Japan	0	134	0	538	14.4737	76	49.3671	158	57.1429	7
N_P199S	Switzerland	0	27	0	1497	0	153	15.6208	749	7.5	760
N_Q384H	South Africa	NaN	0	0	141	16.7203	311	10.9779	1084	10.2362	508

### Sheet: Spike
		January-February		March-April		May-June		July-August		September-October
Mutation	Country	Freq	N	Freq	N	Freq	N	Freq	N	Freq	N
S_D614G	USA	5.38462	130	79.6598	19695	97.5775	13581	99.9006	6038	100	3385
S_D614G	Canada	25	16	82.8192	2561	99.734	376	100	231	100	25
S_D614G	Mexico	100	2	80.5556	72	100	115	98.6487	74	100	1
S_D614G	Brazil	60	5	96.5035	1001	99.3056	144	100	28	NaN	0
S_D614G	Peru	NaN	0	85.9756	164	98.4962	133	97.6191	84	NaN	0
S_D614G	Democratic Republic of the Congo	NaN	0	95.1351	185	100	183	100	2	NaN	0
S_D614G	Kenya	NaN	0	87.5969	129	89.7436	156	NaN	0	NaN	0
S_D614G	South Africa	NaN	0	89.441	161	99.7222	360	99.8312	1185	100	507
S_D614G	Belgium	50	2	87.1795	858	94	100	100	234	100	303
S_D614G	Czech Republic	100	1	94.0298	67	100	15	100	28	100	105
S_D614G	Denmark	100	2	94.6575	1460	95.9924	524	97.3057	1930	100	5092
S_D614G	France	58.6207	29	96.121	1289	100	109	100	315	100	301
S_D614G	Germany	60.6061	33	82.6848	514	95.082	122	100	38	100	81
S_D614G	Ireland	100	1	84.7015	268	89.1892	37	99.5098	204	100	217
S_D614G	Italy	91.4894	94	99.3232	591	86.9919	123	100	34	100	19
S_D614G	Latvia	NaN	0	88.8889	45	100	18	100	82	100	54
S_D614G	Netherlands	62.5	16	77.201	1522	96.29	593	95.2128	376	99.8369	613
S_D614G	Norway	14.2857	7	90.1639	61	98.0392	51	100	228	100	221
S_D614G	Poland	NaN	0	83.871	124	100	99	NaN	0	100	2
S_D614G	Portugal	NaN	0	89.7265	1499	97.8873	142	NaN	0	NaN	0
S_D614G	Spain	30.4348	23	64.4354	3914	90.4624	346	97.0037	267	99.6593	587
S_D614G	Sweden	0	7	93.3852	514	99.5392	217	100	122	100	101
S_D614G	Switzerland	96.5517	29	96.2107	1557	99.375	160	100	762	100	790
S_D614G	United Kingdom	39.6694	121	75.5094	29297	97.4553	13204	99.6582	9947	99.9761	41894
S_D614G	Russia	NaN	0	98.3278	299	99.6226	265	100	114	100	263
S_D614G	Saudi Arabia	100	16	82.1918	365	50.5814	172	75	8	NaN	0
S_D614G	South Korea	0	126	40.5172	116	99.061	426	98.2857	175	NaN	0
S_D614G	United Arab Emirates	0	29	63.2653	98	62.9032	62	100	17	94.1176	34
S_D614G	India	0	1	46.2903	620	79.4421	1936	97.6744	473	100	119
S_D614G	Bangladesh	NaN	0	96.8254	63	97.1074	242	100	140	100	14
S_D614G	China	1.17096	854	39.8693	306	90.4762	21	99.0741	216	100	40
S_D614G	Japan	0.75188	133	64.8045	537	89.3333	75	99.359	156	100	7
S_D614G	Singapore	0	53	24.463	838	0.645161	310	18.0233	172	92.4731	93
S_D614G	Australia	2.77778	36	55.314	2898	94.7625	821	99.951	10203	99.6881	962
S_D614G	New Zealand	0	1	68.3438	477	100	12	100	118	100	112
S_D936Y	Sweden	0	7	23.7354	514	33.1797	217	6.55738	122	0.990099	101
S_V1176F	Brazil	0	5	32.1613	967	26.087	138	42.8571	28	NaN	0
S_D839Y	Portugal	NaN	0	19.5622	1462	1.45985	137	NaN	0	NaN	0
S_Y28H	United Arab Emirates	58.6207	29	0.990099	101	0	62	0	17	0	34
S_I119V	Peru	NaN	0	10.241	166	8.20895	134	4.7619	84	NaN	0
S_A879S	Democratic Republic of the Congo	NaN	0	10.8108	185	0.546448	183	0	2	NaN	0
S_A222V	Denmark	0	2	0	1438	0	522	14.4566	1923	29.2208	5082
S_A222V	Germany	0	33	0	516	0	122	5.26316	38	23.4568	81
S_A222V	Ireland	0	1	0	265	0	36	4.92611	203	54.8837	215
S_A222V	Italy	0	93	0	590	0	123	11.7647	34	36.8421	19
S_A222V	Netherlands	0	16	0	1441	0.173611	576	3.65169	356	25.9325	563
S_A222V	Norway	0	7	0	54	0	50	26.3158	228	8.59728	221
S_A222V	Spain	0	23	0.358056	3910	20.5202	346	76.03	267	89.6309	569
S_A222V	Switzerland	0	29	0	1544	0	161	13.8114	753	36.0526	760
S_A222V	United Kingdom	0	121	0.020567	29173	0.0760514	13149	12.2203	9877	56.7039	41662
S_S477N	Denmark	0	2	0	1462	0.19084	524	9.49663	1927	16.5226	5090
S_S477N	France	0	29	0	1287	0.917431	109	30.5994	317	61.4618	301
S_S477N	Switzerland	0	28	0	1561	0	157	5.48862	747	24.5454	770
S_S477N	Australia	0	32	0.075188	2660	54.6791	748	97.8436	8579	82.2416	687
S_S98F	Belgium	0	2	0	856	0.990099	101	37.4468	235	39.2739	303
S_S98F	Netherlands	0	16	0.132188	1513	0.168634	593	2.6738	374	33.279	613
S_A626S	Czech Republic	0	1	0	67	0	15	21.4286	28	3.80952	105
S_A626S	Norway	0	7	0	61	0	51	2.63158	228	19.457	221
S_L5F	Czech Republic	0	1	0	67	6.66667	15	35.7143	28	1.90476	105
S_S12F	China	0	848	0	305	5	20	78.3019	212	10.2564	39
S_L18F	United Kingdom	0.847458	118	0.306321	28728	1.02917	12923	5.32296	9769	30.0421	40633
S_M153I	Canada	0	16	0.0788643	2536	0	376	21.645	231	0	24
S_M153T	Japan	0	133	0	537	6.66667	75	30.9677	155	42.8571	7
S_N439K	Ireland	0	1	0	243	0	26	56.9149	188	20.7921	202
S_S459Y	Czech Republic	0	1	0	67	6.66667	15	32.1429	28	1.90476	105
S_V1122L	Sweden	0	7	0	514	0.46083	217	16.3934	122	31.6832	101
S_P1162S	Portugal	NaN	0	0	1497	10.5634	142	NaN	0	NaN	0
S_M1229I	Czech Republic	0	1	1.49254	67	0	15	32.1429	28	1.90476	105

### Sheet: NSP1
		January-February		March-April		May-June		July-August		September-October
Mutation	Country	Freq	N	Freq	N	Freq	N	Freq	N	Freq	N
NSP1_R24C	Belgium	0	2	0	857	0.990099	101	3.00429	233	35.3357	283

### Sheet: NSP2
		January-February		March-April		May-June		July-August		September-October
Mutation	Country	Freq	N	Freq	N	Freq	N	Freq	N	Freq	N
NSP2_T85I	USA	0.78125	128	59.04	19646	53.1324	13600	48.4458	6048	53.3353	3373
NSP2_T85I	Canada	0	17	26.1159	2554	43.1217	378	19.7479	238	8	25
NSP2_T85I	Mexico	0	2	9.58904	73	6.30631	111	8.10811	74	0	1
NSP2_T85I	Belgium	50	2	11.3208	848	3.92157	102	1.2766	235	0.990099	303
NSP2_T85I	Czech Republic	0	1	21.2121	66	0	15	0	28	0	105
NSP2_T85I	Denmark	0	2	73.8418	1403	41.5058	518	7.14286	1848	0.572597	4890
NSP2_T85I	France	21.4286	28	21.9114	1287	10.0917	109	14.1509	318	8.06452	310
NSP2_T85I	Germany	0	34	21.4559	522	50.8197	122	7.69231	39	2.35294	85
NSP2_T85I	Netherlands	0	10	12.719	1313	8.86956	575	4.73538	359	1.28617	622
NSP2_T85I	Norway	0	7	40.678	59	17.6471	51	6.9869	229	8.96861	223
NSP2_T85I	Sweden	0	7	33.3992	506	38.6046	215	13.7931	116	4.85437	103
NSP2_T85I	Australia	0	36	17.8969	2872	14.6635	832	0.0586625	10228	0.932643	965
NSP2_T85I	New Zealand	0	1	24.3299	485	18.1818	11	0.847458	118	1.78571	112
NSP2_T85I	South Korea	0	126	14.7826	115	90.3756	426	66.8539	178	NaN	0
NSP2_I120F	Australia	0	36	0.0693241	2885	55.0481	832	98.9539	10228	90.7772	965
NSP2_I120F	Bangladesh	NaN	0	43.0769	65	78.0992	242	78.5714	140	92.8571	14
NSP2_V198I	United Arab Emirates	17.2414	29	12.7451	102	6.34921	63	0	17	0	34
NSP2_I559V	Poland	NaN	0	10.4	125	0	100	NaN	0	0	2
NSP2_P585S	Poland	NaN	0	10.4	125	0	100	NaN	0	0	2
NSP2_T166I	Denmark	0	2	21.4794	1406	15.6371	518	0.0541126	1848	0.0204499	4890
NSP2_G212D	Germany	32.3529	34	12.3314	519	0.826446	121	0	39	0	84
NSP2_N133D	Latvia	NaN	0	0	44	0	18	41.4634	82	0	54
NSP2_G220D	Ireland	0	1	0	265	0	37	53.5885	209	20.8333	216

### Sheet: NSP3
		January-February		March-April		May-June		July-August		September-October
Mutation	Country	Freq	N	Freq	N	Freq	N	Freq	N	Freq	N
NSP3_T1198K	India	0	2	39.9351	616	14.9479	1920	0.215054	465	0	115
NSP3_T1198K	Singapore	0	52	59.6154	832	96.4856	313	81.8714	171	7.6087	92
NSP3_T428I	Peru	NaN	0	26.8293	164	54.4776	134	60.9756	82	NaN	0
NSP3_T428I	Canada	0	16	0.253914	2363	0.813008	369	26.7782	239	0	26
NSP3_T428I	South Africa	NaN	0	5.66038	159	22.4719	356	15.26	1173	12.3016	504
NSP3_T428I	New Zealand	0	1	0	472	8.33333	12	84.7458	118	23.8532	109
NSP3_S1197R	Singapore	0	52	53.0686	831	93.5897	312	81.2866	171	7.52688	93
NSP3_M951I	South Korea	62.2047	127	31.0345	116	0	423	0	178	NaN	0
NSP3_M951I	Ireland	0	1	0	265	0	37	54.3689	206	21.5311	209
NSP3_A994D	India	0	2	9.42492	626	18.4844	1953	28.7212	477	63.7931	116
NSP3_I1683T	Poland	NaN	0	11.2903	124	2	100	NaN	0	0	2
NSP3_I1683T	Czech Republic	0	1	0	68	0	15	0	28	61.9048	105
NSP3_I1683T	Denmark	0	2	0	1468	0	523	2.5641	1911	14.8356	4806
NSP3_I1683T	Ireland	0	1	0	259	0	35	54.9505	202	21.5311	209
NSP3_Q1884H	France	0	29	16.7312	1291	43.1193	109	2.83912	317	0	311
NSP3_Q1884H	Bangladesh	NaN	0	20.8333	48	1.76991	226	0.769231	130	0	13
NSP3_P141S	Portugal	NaN	0	13.6814	1513	1.41844	141	NaN	0	NaN	0
NSP3_E111D	Democratic Republic of the Congo	NaN	0	11.828	186	0.546448	183	0	2	NaN	0
NSP3_E120K	Bangladesh	NaN	0	7.54717	53	0	231	0	131	0	13
NSP3_L781F	South Korea	12.5984	127	11.2069	116	0.234742	426	0	178	NaN	0
NSP3_V1069I	United Arab Emirates	0	29	13	100	14.2857	63	0	17	0	34
NSP3_N1785D	Poland	NaN	0	9.67742	124	0	100	NaN	0	0	2
NSP3_H295Y	Belgium	0	2	0	858	0	102	37.4468	235	39.0729	302
NSP3_H295Y	Netherlands	0	15	0	1515	1.18243	592	2.8169	355	35.2332	579
NSP3_A85V	China	0	758	0	233	0	10	59.2233	103	5.26316	38
NSP3_Q203R	Latvia	NaN	0	0	45	0	18	8.53659	82	48.1482	54
NSP3_S284G	Latvia	NaN	0	0	45	0	18	8.53659	82	48.1482	54
NSP3_I441V	Belgium	0	2	0	855	0	95	3.00429	233	34.106	302
NSP3_S543P	Japan	0	134	0	535	14.4737	76	49.6815	157	57.1429	7
NSP3_I580V	Democratic Republic of the Congo	NaN	0	3.27869	183	16.3934	183	0	2	NaN	0
NSP3_K945N	Czech Republic	0	1	0	68	33.3333	15	35.7143	28	1.90476	105
NSP3_T1063I	Democratic Republic of the Congo	NaN	0	3.22581	186	17.4863	183	0	2	NaN	0
NSP3_T1189I	Norway	0	7	0	61	0	50	26.2009	229	0	223
NSP3_S1285F	India	0	2	0.157729	634	8.82801	1971	23.2218	478	1.72414	116
NSP3_T1348I	South Africa	NaN	0	0	160	5.52326	344	14.0366	1147	7.08661	508
NSP3_N1438D	Poland	NaN	0	0	122	32	100	NaN	0	0	2
NSP3_S1467F	Portugal	NaN	0	0	1366	9.23077	130	NaN	0	NaN	0
NSP3_A1796V	Canada	0	17	0	2394	9.52381	378	9.62343	239	0	26
NSP3_A1878V	Kenya	NaN	0	0	126	4.43038	158	NaN	0	NaN	0

### Sheet: NSP4
		January-February		March-April		May-June		July-August		September-October
Mutation	Country	Freq	N	Freq	N	Freq	N	Freq	N	Freq	N
NSP4_F308Y	Spain	47.8261	23	24.6628	3929	4.7486	358	0.369004	271	0	589
NSP4_F308Y	Australia	0	36	15.668	2904	0.603865	828	0	10185	0	967
NSP4_M324I	Belgium	0	2	0	862	0.980392	102	1.2766	235	35.3135	303
NSP4_M324I	Denmark	0	2	0.27137	1474	0	527	10.1442	1942	16.5207	5139
NSP4_M324I	France	0	29	0	1295	0	109	30.7936	315	61.4887	309
NSP4_M324I	Norway	0	7	0	62	0	51	4.36681	229	30.9417	223
NSP4_M324I	Switzerland	0	29	0	1580	0	163	5.22193	766	24.4502	773
NSP4_T189I	Sweden	0	7	0	516	0	218	16.3934	122	30.4762	105
NSP4_A231V	Netherlands	0	16	0.654879	1527	9.25926	594	33.4218	377	3.99361	626
NSP4_A316T	Singapore	0	53	0	837	7.44337	309	22.6191	168	0	93

### Sheet: NSP5
		January-February		March-April		May-June		July-August		September-October
Mutation	Country	Freq	N	Freq	N	Freq	N	Freq	N	Freq	N
NSP5_G15S	Peru	NaN	0	26.3804	163	54.4776	134	61.9048	84	NaN	0
NSP5_G15S	Canada	0	17	0.584795	2565	0.5291	378	26.7782	239	0	26
NSP5_G15S	South Africa	NaN	0	5	160	20.8333	360	14.6588	1187	12.1032	504
NSP5_G15S	New Zealand	0	1	0.203666	491	0	12	84.4828	116	23.2143	112
NSP5_G71S	Peru	NaN	0	11.4458	166	9.02256	133	3.57143	84	NaN	0
NSP5_L89F	USA	0	128	1.98471	19751	7.83695	13615	13.6492	6037	25.6805	3380
NSP5_P108S	Japan	0	134	0	538	14.4737	76	49.3671	158	57.1429	7

### Sheet: NSP6
		January-February		March-April		May-June		July-August		September-October
Mutation	Country	Freq	N	Freq	N	Freq	N	Freq	N	Freq	N
NSP6_L37F	Democratic Republic of the Congo	NaN	0	16.3043	184	21.547	181	0	2	NaN	0
NSP6_L37F	Norway	85.7143	7	8.33333	60	5.88235	51	10.1322	227	1.79372	223
NSP6_L37F	Poland	NaN	0	12.9032	124	0	100	NaN	0	0	2
NSP6_L37F	Portugal	NaN	0	11.5435	1516	6.33803	142	NaN	0	NaN	0
NSP6_L37F	United Kingdom	48.2456	114	15.0556	29112	4.96885	13162	7.33602	9910	7.0357	41929
NSP6_L37F	South Korea	74.0157	127	48.2759	116	0.938967	426	1.68539	178	NaN	0
NSP6_L37F	United Arab Emirates	13.7931	29	12.8713	101	7.93651	63	0	17	2.94118	34
NSP6_L37F	India	0	2	43.8944	606	10.6571	1811	3.19149	470	0	106
NSP6_L37F	Japan	63.4328	134	5.40037	537	14.6667	75	10.1266	158	0	7
NSP6_L37F	Singapore	5.66038	53	62.8297	834	97.0779	308	81.2866	171	13.0435	92
NSP6_L37F	Australia	25.7143	35	16.0602	2858	8.19071	818	0.893212	10076	2.99465	935
NSP6_L37F	New Zealand	100	1	15.8111	487	0	12	1.68067	119	0	112
NSP6_L37F	Canada	43.75	16	5.47303	2558	5.30504	377	30.6723	238	7.69231	26
NSP6_L37F	Ireland	NaN	0	13.4328	268	8.10811	37	57.2115	208	20.7373	217
NSP6_M86I	Kenya	NaN	0	2.27273	132	9.61538	156	NaN	0	NaN	0
NSP6_M86I	United Arab Emirates	0	29	12.8713	101	23.8095	63	0	17	5.88235	34
NSP6_A46V	Netherlands	0	16	7.18954	1530	42.0168	595	39.5722	374	3.84	625
NSP6_A54S	Norway	0	7	0	60	0	51	26.4317	227	0	223
NSP6_E195D	Czech Republic	0	1	0	68	0	15	0	28	14.2857	105

### Sheet: NSP7
		January-February		March-April		May-June		July-August		September-October
Mutation	Country	Freq	N	Freq	N	Freq	N	Freq	N	Freq	N
NSP7_L71F	Brazil	0	5	17.0341	998	15.9722	144	25	28	NaN	0
NSP7_M3I	France	0	29	0.0771605	1296	0	109	14.1509	318	10.6452	310
NSP7_S25L	South Korea	0	127	0.862069	116	89.2019	426	66.8539	178	NaN	0

### Sheet: NSP8
		January-February		March-April		May-June		July-August		September-October
Mutation	Country	Freq	N	Freq	N	Freq	N	Freq	N	Freq	N
NSP8_T145I	Poland	NaN	0	10.4	125	0	100	NaN	0	0	2
NSP8_A74V	Democratic Republic of the Congo	NaN	0	3.22581	186	16.3934	183	0	2	NaN	0
NSP8_Y138H	South Africa	NaN	0	0	161	18.2826	361	28.4635	1191	23.6221	508
NSP8_T141M	Latvia	NaN	0	0	45	0	18	41.4634	82	0	54

### Sheet: NSP9
		January-February		March-April		May-June		July-August		September-October
Mutation	Country	Freq	N	Freq	N	Freq	N	Freq	N	Freq	N
NSP9_M101I	Czech Republic	0	1	0	68	0	15	0	28	61.9048	105

### Sheet: NSP10
		January-February		March-April		May-June		July-August		September-October
Mutation	Country	Freq	N	Freq	N	Freq	N	Freq	N	Freq	N
NSP10_P59T	Latvia	NaN	0	0	45	0	18	8.53659	82	48.1482	54

### Sheet: NSP12
		January-February		March-April		May-June		July-August		September-October
Mutation	Country	Freq	N	Freq	N	Freq	N	Freq	N	Freq	N
NSP12_L323P	USA	94.5736	129	20.4182	19654	2.25431	13574	0.149056	6038	0.0296736	3370
NSP12_L323P	Canada	76.4706	17	17.2926	2556	0.26455	378	0.41841	239	0	26
NSP12_L323P	Mexico	0	2	18.9189	74	0	114	1.35135	74	0	1
NSP12_L323P	Peru	NaN	0	13.8554	166	1.49254	134	0	84	NaN	0
NSP12_L323P	Kenya	NaN	0	13.7097	124	9.03226	155	NaN	0	NaN	0
NSP12_L323P	South Africa	NaN	0	10.7595	158	0.374532	267	0	1005	0.19685	508
NSP12_L323P	Belgium	50	2	12.8205	858	5.88235	102	0	235	0	303
NSP12_L323P	Germany	85.2941	34	17.2745	521	4.09836	122	0	38	0	85
NSP12_L323P	Ireland	0	1	16.1538	260	10.8108	37	0.483092	207	0	217
NSP12_L323P	Latvia	NaN	0	11.1111	45	0	18	0	82	0	54
NSP12_L323P	Netherlands	37.5	16	23.0363	1515	3.69748	595	4.78723	376	0.159744	626
NSP12_L323P	Norway	85.7143	7	9.83607	61	1.96078	51	0	229	0	222
NSP12_L323P	Poland	NaN	0	16	125	0	100	NaN	0	0	2
NSP12_L323P	Portugal	NaN	0	10.1516	1517	1.41844	141	NaN	0	NaN	0
NSP12_L323P	Spain	69.5652	23	36.1394	3932	12.4294	354	2.95203	271	0.339559	589
NSP12_L323P	United Kingdom	60.6557	122	24.5643	29319	2.71883	13241	0.445254	9882	0.0286301	41914
NSP12_L323P	South Korea	100	127	59.4828	116	0.943396	424	3.93258	178	NaN	0
NSP12_L323P	United Arab Emirates	100	29	35.2941	102	33.3333	63	0	17	5.88235	34
NSP12_L323P	India	100	2	53.6392	632	23.4689	1943	4.04255	470	3.36135	119
NSP12_L323P	Bangladesh	NaN	0	11.1111	63	2.99145	234	0	134	0	14
NSP12_L323P	China	99.6099	769	65.4867	226	18.1818	11	1.94175	103	0	40
NSP12_L323P	Japan	99.2537	134	35.1301	538	10.5263	76	3.16456	158	0	7
NSP12_L323P	Singapore	100	53	75.5689	835	99.361	313	81.9767	172	7.52688	93
NSP12_L323P	Australia	97.2222	36	44.521	2902	5.18072	830	0.0588235	10200	0.4158	962
NSP12_L323P	New Zealand	100	1	29.8569	489	0	12	0	119	0	112
NSP12_A97V	India	0	2	43.7002	627	16.6667	1938	0.423729	472	0	116
NSP12_A97V	Singapore	1.88679	53	60.0956	837	96.4856	313	81.9767	172	7.52688	93
NSP12_A97V	Latvia	NaN	0	0	45	0	18	26.8293	82	0	54
NSP12_A449V	Ireland	0	1	31.6981	265	27.7778	36	0.478469	209	0	217
NSP12_A46S	Latvia	NaN	0	15.5556	45	27.7778	18	0	82	0	54
NSP12_H613Y	Peru	NaN	0	10.241	166	8.20895	134	4.87805	82	NaN	0
NSP12_A185S	Belgium	0	2	0	859	0	102	0.851064	235	35.3135	303
NSP12_A185S	Denmark	0	2	0	1475	0	527	9.48454	1940	16.3778	5135
NSP12_A185S	France	0	29	0	1295	0	109	30.3798	316	61.6129	310
NSP12_A185S	Switzerland	0	29	0	1576	0	161	5.32468	770	24.677	774
NSP12_V776L	Belgium	0	2	0	864	0	102	0.851064	235	35.3135	303
NSP12_V776L	Denmark	0	2	0	1476	0	526	9.48454	1940	16.4104	5137
NSP12_V776L	France	0	29	0	1296	0	109	30.5031	318	61.6129	310
NSP12_V776L	Switzerland	0	29	0	1576	0	159	5.44747	771	24.2268	776
NSP12_K59N	Poland	NaN	0	0	125	32	100	NaN	0	0	2
NSP12_I171V	Democratic Republic of the Congo	NaN	0	6.98925	186	10.929	183	0	2	NaN	0
NSP12_A423V	Japan	0	134	0	538	14.4737	76	49.3671	158	57.1429	7
NSP12_V720I	Czech Republic	0	1	0	68	0	15	0	28	61.9048	105

### Sheet: NSP13
		January-February		March-April		May-June		July-August		September-October
Mutation	Country	Freq	N	Freq	N	Freq	N	Freq	N	Freq	N
NSP13_Y541C	USA	44.9612	129	10.5426	19701	1.53892	13581	0.0824402	6065	0	3385
NSP13_Y541C	Canada	0	16	10.0163	2446	0.268817	372	0	239	0	26
NSP13_P504L	USA	44.1861	129	10.173	19709	1.63922	13604	0.0659413	6066	0.148104	3376
NSP13_P47L	South Africa	NaN	0	20	160	6.91643	347	1.463	1162	0	506
NSP13_K218R	Belgium	0	2	0	864	0	102	0.851064	235	35.3135	303
NSP13_K218R	Denmark	0	2	0	1479	0	528	9.52626	1942	16.3583	5135
NSP13_K218R	France	0	29	0	1296	0	109	30.1887	318	61.4148	311
NSP13_K218R	Switzerland	0	29	0	1570	0	157	5.21512	767	24.4558	781
NSP13_E261D	Belgium	0	2	0	864	0	102	0.851064	235	35.3135	303
NSP13_E261D	Denmark	0	2	0	1479	0	528	9.9897	1942	16.3615	5134
NSP13_E261D	France	0	29	0	1296	0	109	30.1887	318	61.4148	311
NSP13_E261D	Switzerland	0	29	0	1569	0	155	5.22193	766	24.4558	781
NSP13_H290Y	Czech Republic	0	1	0	68	0	15	0	28	61.9048	105
NSP13_H290Y	Denmark	0	2	0.135226	1479	0	528	2.52187	1943	13.9462	5134
NSP13_H290Y	Ireland	0	1	0	269	0	37	53.5885	209	20.7373	217
NSP13_Q518H	Netherlands	0	16	0.530504	1508	9.25926	594	28.7234	376	3.21027	623
NSP13_A598S	Czech Republic	0	1	0	68	0	15	0	28	61.9048	105
NSP13_T599I	Sweden	0	7	0	516	1.37615	218	16.3934	122	30.4762	105

### Sheet: NSP14
		January-February		March-April		May-June		July-August		September-October
Mutation	Country	Freq	N	Freq	N	Freq	N	Freq	N	Freq	N
NSP14_I150T	Democratic Republic of the Congo	NaN	0	19.8925	186	1.0929	183	0	2	NaN	0
NSP14_S374A	Netherlands	0	16	0.853018	1524	9.2437	595	28.9125	377	3.19489	626

### Sheet: NSP15
		January-February		March-April		May-June		July-August		September-October
Mutation	Country	Freq	N	Freq	N	Freq	N	Freq	N	Freq	N
NSP15_P205S	Sweden	0	7	0	516	0.458716	218	16.3934	122	31.4286	105
NSP15_A231V	China	0	749	0	235	0	11	61.6162	99	5.12821	39

### Sheet: NSP16
		January-February		March-April		May-June		July-August		September-October
Mutation	Country	Freq	N	Freq	N	Freq	N	Freq	N	Freq	N
NSP16_Q6L	South Korea	0	127	0	116	89.2019	426	66.2921	178	NaN	0
NSP16_Q28H	Portugal	NaN	0	0	1509	30.7692	143	NaN	0	NaN	0

### Sheet: ORF3a
		January-February		March-April		May-June		July-August		September-October
Mutation	Country	Freq	N	Freq	N	Freq	N	Freq	N	Freq	N
ORF3a_Q57H	USA	1.55039	129	66.5143	19689	58.4952	13596	53.3256	6029	55.4562	3354
ORF3a_Q57H	Canada	17.6471	17	34.713	2561	48.5333	375	44.2553	235	38.4615	26
ORF3a_Q57H	Mexico	0	2	13.6986	73	8.77193	114	8.10811	74	0	1
ORF3a_Q57H	Belgium	50	2	16.7832	858	26.4706	102	8.97436	234	36.755	302
ORF3a_Q57H	Czech Republic	0	1	26.4706	68	20	15	0	19	1.94175	103
ORF3a_Q57H	Denmark	0	2	73.5593	1475	42.6945	527	23.866	1940	19.2962	5115
ORF3a_Q57H	France	34.4828	29	51.2384	1292	62.3853	109	47.6191	315	69.3811	307
ORF3a_Q57H	Germany	0	34	22.9885	522	50.8197	122	15.3846	39	4.7619	84
ORF3a_Q57H	Ireland	0	1	1.88679	265	0	37	24.7573	206	12.9032	217
ORF3a_Q57H	Latvia	NaN	0	15.5556	45	0	18	41.4634	82	3.7037	54
ORF3a_Q57H	Netherlands	0	16	19.6169	1514	53.5959	584	49.0566	371	21.0884	588
ORF3a_Q57H	Norway	0	7	56.4516	62	23.5294	51	28.5088	228	51.1211	223
ORF3a_Q57H	Sweden	0	7	33.9806	515	37.3832	214	17.3554	121	16.6667	102
ORF3a_Q57H	Switzerland	0	29	8.78981	1570	3.79747	158	15.5963	763	28.5344	771
ORF3a_Q57H	Saudi Arabia	100	16	72.6287	369	62.2857	175	75	8	NaN	0
ORF3a_Q57H	South Korea	0	127	17.3913	115	92.0188	426	67.4157	178	NaN	0
ORF3a_Q57H	India	0	2	10.832	637	21.0554	1914	26.2222	450	12.3894	113
ORF3a_Q57H	China	0	776	6.25	240	36.3636	11	5.82524	103	51.282	39
ORF3a_Q57H	Australia	0	36	21.2414	2900	26.6187	834	0.483187	10141	2.95983	946
ORF3a_Q57H	New Zealand	0	1	23.8494	478	41.6667	12	8.54701	117	21.4953	107
ORF3a_G251V	Ireland	0	1	13.2576	264	5.88235	34	0.512821	195	0	214
ORF3a_G251V	Norway	71.4286	7	6.45161	62	0	51	0	228	0	223
ORF3a_G251V	Poland	NaN	0	13.6	125	0	100	NaN	0	0	2
ORF3a_G251V	United Kingdom	32.2314	121	13.9231	28880	1.29002	13023	0.191958	9898	0	41925
ORF3a_G251V	South Korea	74.0157	127	46.5517	116	0	426	1.68539	178	NaN	0
ORF3a_G251V	China	11.658	772	12.9707	239	0	11	0	102	0	40
ORF3a_G251V	New Zealand	0	1	14.3443	488	0	12	0	117	0	107
ORF3a_G196V	Australia	0	36	15.6465	2908	0.477897	837	0	10005	0	921
ORF3a_G196V	Spain	47.8261	23	20.8255	3707	4.2735	351	0.381679	262	0	588
ORF3a_L147F	Latvia	NaN	0	13.3333	45	27.7778	18	0	82	0	54
ORF3a_G172C	Bangladesh	NaN	0	13.4615	52	0.4329	231	0	135	0	14
ORF3a_L275F	Ireland	0	1	13.3588	262	0	34	0	194	0	214
ORF3a_Q38R	Belgium	0	2	0	859	0	102	37.3391	233	39.404	302
ORF3a_Q38R	Netherlands	0	16	0	1518	0	584	2.68097	373	32.532	624
ORF3a_G172R	Belgium	0	2	0	859	0	97	37.3913	230	39.404	302
ORF3a_G172R	Netherlands	0	16	0	1522	0	584	2.69542	371	32.5843	623
ORF3a_V202L	Belgium	0	2	0	861	0	102	37.6068	234	39.2027	301
ORF3a_V202L	Netherlands	0	16	0.131406	1522	0	584	2.68817	372	32.8526	624
ORF3a_L46F	India	0	2	0.15674	638	8.59053	1944	23.9829	467	0.884956	113
ORF3a_A98V	New Zealand	0	1	0	481	0	12	30.1724	116	2.83019	106
ORF3a_A110S	Latvia	NaN	0	0	45	0	18	8.53659	82	48.1482	54
ORF3a_R126S	South Africa	NaN	0	0	148	10.3448	203	22.0061	977	17.1779	489

### Sheet: ORF6
		January-February		March-April		May-June		July-August		September-October
Mutation	Country	Freq	N	Freq	N	Freq	N	Freq	N	Freq	N
ORF6_I33T	Brazil	0	5	41.8314	961	48.6111	144	21.4286	28	NaN	0

### Sheet: ORF7a
		January-February		March-April		May-June		July-August		September-October
Mutation	Country	Freq	N	Freq	N	Freq	N	Freq	N	Freq	N
ORF7a_Q94L	Sweden	0	7	0	515	0	218	15.5738	122	30.7692	104
ORF7a_A105S	Kenya	NaN	0	0	59	11.1111	9	NaN	0	NaN	0

### Sheet: ORF8
		January-February		March-April		May-June		July-August		September-October
Mutation	Country	Freq	N	Freq	N	Freq	N	Freq	N	Freq	N
ORF8_L84S	USA	52.7132	129	14.8631	19693	1.94017	13504	0.0838926	5960	0	3313
ORF8_L84S	Canada	5.88235	17	11.5099	2563	0.26738	374	0	239	0	26
ORF8_L84S	Mexico	0	2	16.2162	74	0	115	1.35135	74	0	1
ORF8_L84S	Peru	NaN	0	11.4458	166	0.746269	134	0	82	NaN	0
ORF8_L84S	Spain	56.5217	23	32.1904	3908	9.26966	356	1.50943	265	0	562
ORF8_L84S	South Korea	23.6221	127	12.069	116	0.705882	425	3.37079	178	NaN	0
ORF8_L84S	United Arab Emirates	13.7931	29	18.6813	91	28.8136	59	0	17	5.88235	34
ORF8_L84S	China	34.2273	783	7.88382	241	0	10	0	101	0	29
ORF8_L84S	Japan	12.6866	134	21.7877	537	0	75	0	158	0	7
ORF8_L84S	Australia	22.2222	36	25.6586	2923	1.09091	825	0.0293427	10224	0.205973	971
ORF8_L84S	New Zealand	0	1	9.54357	482	0	12	0	119	0	110
ORF8_S24L	USA	0	130	11.0028	19586	21.7264	13334	19.2347	5880	30.0061	3296
ORF8_E92K	United Arab Emirates	0	29	11.828	93	23.7288	59	0	17	5.88235	34
