## Supplementary Table 4 for "Country specific mutational profile of SARS-CoV-2 in pre- and post-international travel ban: Effect on vaccine efficacy"

### Sheet: Sheet1
Supplementary Table 4: The dominating SARS-CoV-2 variants, with at least 10% abundance in respective countries, considering the highly mutable amino acid sites. For each strain, the positions with substitutions have occurred are filled, while the blank cells denote wild-type residues.
	NSP2				NSP3										NSP4	NSP5	NSP6			NSP7		NSP8	NSP9	NSP10	NSP12						NSP13				NSP16	S							ORF3a		M		ORF6			N
	85	120	133	220	203	284	428	951	994	1189	1197	1198	1438	1683	324	15	37	46	86	25	71	141	101	59	59	97	185	323	720	776	218	261	290	598	6	18	222	439	477	614	936	1176	57	110	2	3	33	84	92	13	40	194	202	203	204	220	234	292	376	%
WT Residue	T	I	N	G	Q	S	T	M	A	T	S	T	N	I	M	G	L	A	M	S	L	T	M	P	K	A	A	L	V	V	K	E	H	A	Q	L	A	N	S	D	D	V	Q	A	A	D	I	L	E	P	R	S	S	R	G	A	M	I	A
AUSTRALIA (12098)		F																																					N	G														K	R					74.3098
BANGLADESH (409)		F																																						G														K	R					74.3902
BELGIUM (1425)																																								G														K	R					29.5231
																																								G																				28.8219
BRAZIL (1028)																																								G							T							K	R			T		42.9961
																					F																			G		F												K	R					17.5097
																																								G		F												K	R					15.2724
																																								G																				10.5058
																																								G														K	R					10.214
CANADA (2897)																																								G																				22.7477
																																								G																				21.8847
	I																																							G			H																	18.2948
CHINA (1067)																												P																																54.8176
																												P																				S												24.1347
CZECH REPUBLIC (200)																																								G														K	R					27
														T									I						I				Y	S						G																				22.5
																																								G																				20
DEMOCRATIC REPUBLIC OF THE CONGO (309)																																								G																				41.1003
																	F																							G																				14.8867
																																								G						G														11.6505
																																								G														K	R					10.356
DENMARK (7985)																																								G														K	R					26.65
																																					V			G																V				21.1271
	I																																							G			H																	16.3682
															I												S			L	R	D							N	G			H														I		T	12.3356
FRANCE (1992)																																								G																				29.0663
																																								G			H																	22.1888
	I																																							G			H																	15.01
															I												S			L	R	D							N	G			H														I		T	13.3534
																																								G														K	R					10.1908
GERMANY (762)																																								G														K	R					25.1969
																												P																																13.6483
	I																																							G			H																	22.7034
																																								G																				31.8898
INDIA (2689)									D																															G														K	R					21.0115
																																								G																				17.553
																																								G			H									L								13.9829
												K					F									V		P																						L										11.9375
IRELAND (612)																																								G														K	R					33.4967
				D				I						T			F																Y					K		G																				24.183
																																					V			G																V				18.7908
ITALY (885)																																								G																				47.3446
																																								G														K	R					46.1017
JAPAN (898)																																								G														K	R					40.6459
																												P																				S												14.6993
																	F											P																																11.5813
																												P																																10.0223
KENYA (61)																																								G																				54.0984
																																								G														K	R					18.0328
																												P																																14.7541
LATVIA (193)																																								G														K	R					39.3782
					R	G																		T																G				S	V						C			K	R					16.0622
																																								G																				13.9896
			D																			M				V														G			H											K						11.399
MEXICO (269)																																								G												L								57.6208
																																								G														K	R					16.7286
NETHERLANDS (2556)																																								G																				26.0563
																																								G														K	R					21.1268
																		V																						G			H																	11.8545
NEW ZEALAND (642)																																								G																				20.5607
																																								G														K	R					19.0031
	I																																							G			H																	16.5109
																												P																																12.9283
							I									S																								G														K	R					12.7726
NORWAY (552)																																								G														K	R					20.1087
															I																									G			H																	14.1304
	I																																							G			H																	11.9565
										I																											V			G																V				10.8696
PERU (370)							I									S																								G														K	R					42.973
																																								G														K	R					23.5135
																																								G																				12.7027
																																								G						G														12.1622
POLAND (219)																																								G														K	R					43.379
																																								G																				26.9406
													D												N															G																				13.6986
PORTUGAL (1455)																																								G														K	R					45.9107
																																								G																				35.4639
RUSSIA (938)																																								G														K	R					87.1002
																																								G																				12.1535
SAUDI ARABIA (559)																																								G			H																	48.4794
																																								G														K	R					11.0912
SINGAPORE (1448)											R	K														V		P																						L										54.8343
																																								G																				11.395
																												P																																11.326
																	F																							G														K	R					10.7044
SOUTH AFRICA (1787)																																								G														K	R					40.7946
																																								G																				22.9994
SOUTH KOREA (830)	I																			L															L					G			H																	58.9157
								I									F											P																																13.7349
																																								G														K	R					10.1205
SPAIN (4966)																																								G																				44.9054
																												P																				S												25.0906
																																					V			G																V				15.4249
																																								G														K	R					10.7128
SWEDEN (928)																																								G														K	R					38.6853
	I																																							G	Y		H																	20.9052
																																								G																				20.1509
SWITZERLAND (2921)																																								G																				39.6782
																																								G														K	R					24.7176
																																					V			G																V				12.5642
UNITED ARAB EMIRATES (225)																																								G														K	R					48.8889
																																								G																				16
																			I									P																				S	K				N							11.5556
																												P																																11.1111
UNITED KINGDOM (98553)																																								G														K	R					37.5016
																																								G																				20.0684
																																				F	V			G																V				15.9031
																																					V			G																V				14.0097
USA (40374)	I																																							G			H																	37.7124
																																								G														K	R					11.9582
